# WEPP: Phylogenetic Placement Achieves Near-Haplotype Resolution in Wastewater-Based Epidemiology

**DOI:** 10.1101/2025.06.09.25329287

**Authors:** Pranav Gangwar, Pratik Katte, Manu Bhat, Yatish Turakhia

## Abstract

Wastewater carries the full spectrum of pathogens and their variants infecting a population, making it a powerful resource for public health surveillance. During the SARS-CoV-2 pandemic, wastewater-based epidemiology (WBE) proved its value by providing a cost-effective and unbiased means to detect emerging variants days to weeks ahead of clinical reporting, driving its widespread global adoption. However, wastewater remains a relatively untapped resource for genomic epidemiology because most computational tools for WBE are limited to lineage-level resolution, focusing only on estimating the abundance of different lineages from wastewater sequencing reads. Here, we present WEPP, a pathogen-agnostic pipeline that significantly enhances the resolution and capabilities of WBE analysis. WEPP uses phylogenetic placement of wastewater sequencing reads onto comprehensive phylogenies—specifically, mutation-annotated trees (MATs) that include all globally available clinical sequences and their inferred ancestral nodes—to identify a subset of haplotypes most likely present in the sample. In addition, WEPP reports the abundance of each haplotype and its corresponding lineage, provides parsimonious mappings of individual reads to haplotypes, and flags ‘unaccounted alleles’—those observed in the sample but unexplained by selected haplotypes–that may signal the presence of novel circulating variants. Using over 100 simulated, synthetic, and real-world SARS-CoV-2 wastewater samples, we demonstrate that WEPP not only surpasses existing lineage abundance tools in terms of accuracy but also achieves near-haplotype-level resolution, typically selecting haplotypes that are within an average distance of one single-nucleotide mutation from the true haplotype. This level of resolution overcomes key limitations of current WBE approaches and enables new applications that were previously confined to clinical sequencing, such as tracking intra-lineage haplotype clusters, identifying the geographical origins of newly introduced clusters, and detecting emerging variants. We further demonstrate WEPP’s generalizability by applying it to wastewater samples of two additional pathogens. WEPP also includes an interactive visualization dashboard that supports unprecedented high-resolution analysis, allowing users to visualize detected haplotypes and haplotype clusters within the context of the global phylogenetic tree, investigate haplotype and lineage abundances, examine alignments of reads parsimoniously mapped to selected haplotypes, and inspect unaccounted (cryptic) alleles. With these capabilities, WEPP has the potential to transform wastewater-based epidemiology into a more powerful tool for investigating and managing infectious disease outbreaks.

**Code availability:** The WEPP source code is freely available under the MIT license at https://github.com/TurakhiaLab/WEPP, with comprehensive documentation to support new users available at https://turakhia.ucsd.edu/WEPP.

## Supplementary Table for "WEPP: Phylogenetic Placement Achieves Near-Haplotype Resolution in Wastewater-Based Epidemiology"

### Sheet: Supplementary Table 1
Supplementary Table 1: Comparison of lineage abundance estimates by different tools on simulated and synthetic wastewater datasets
Supplementary Table 1A: Comparison on SWAMPy simulated datasets							Supplementary Table 1B: Comparison on Illumina-sequenced synthetic datasets						Supplementary Table 1C: Comparison on ONT-sequenced synthetic datasets
SWAMPy simulated		nimagenV2.bed					INDIANA	QIAseq_SARS-CoV-2_DIRECT_with_Booster_A.bed					ONT synthetic	Articv4.1.bed
2022-12-01	Expected	Freyja	WEPP-MAT	WEPP-PanMAT	Pipes et al.		control_50_S1	Expected	Freyja	WEPP-MAT	Pipes et al.		Mixture - 3 (Negative)	Expected	Freyja	WEPP-MAT
BQ.1.1.4	0.48	0.463601	0.458713	0.442869	0		BA.2	1	0.01	0.86	0.76074		BA.2	0.25	0.083484	0.227166
BA.5.1	0.2	0.089466	0.201464	0.155268	0		BA.2.1	0	0.16	0.14	0.044652		BA.5.5	0.25	0.262379	0.202207
BQ.1.8	0.15	0.154046	0.134023	0.138003	0		BA.2.24	0	0.83	0	0		BA.2.12.1	0.25	0.067905	0.143829
BA.2.3	0.07	0	0.033797	0.050423	0		BA.2.10	0	0	0	0.104503		BA.4.1	0.1875	0.255333	0.180642
XBB.1.5.7	0.04	0.029044	0.024092	0.038907	0		BA.2_dropout	0	0	0	0.059042		BF.1	0.0625	0.04035	0.039418
BF.7.4	0.03	0.029987	0.032851	0.030657	0		BA.2.23	0	0	0	0.020872		BA.5	0	0	0.12183
BA.4.2	0.02	0	0.01044	0.009299	0.05223		miscBA2BA1PostSpike	0	0	0	0.01019		miscBA2BA1PostSpike	0	0	0.040832
XBB.2	0.01	0	0	0	0								BA.4	0	0.006852	0.031402
BA.2	0	0	0.041324	0.018209	0								B.1	0	0	0.012674
BQ.1_17039	0	0	0.015685	0	0		control_50_2_S31	Expected	Freyja	WEPP-MAT	Pipes et al.		XT	0	0.005649	0
XBB.1.5.1	0	0	0.011551	0	0		BA.2	1	0	1	0.711164		BG.5	0	0.143253	0
XBB.1.5_17124	0	0	0.01048	0.011012	0		BA.2.24	0	1	0	0		BA.2.33	0	0.023876	0
BE.3	0	0	0.008221	0.011951	0.005376		BA.2.10	0	0	0	0.288836		BA.5_dropout	0	0.047643	0
BA.5.1.22	0	0	0.006122	0	0								BA.5.1_no27438	0	0.063278	0
BQ.1.1	0	0	0.005851	0.03333	0.061929
BA.5.1.24	0	0	0.005386	0	0		control_51_S13	Expected	Freyja	WEPP-MAT	Pipes et al.
BA.5.1.12	0	0.014056	0	0.041512	0		BA.2	1	0	1	0.837221		Mixture - 4 (Negative)	Expected	Freyja	WEPP-MAT
BA.5_dropout	0	0	0	0.018562	0		BA.2.16	0	1	0	0		BA.2	0.3125	0	0.292748
BA.5.1_no29666	0	0.089466	0	0	0		BA.2.10	0	0	0	0.07813		BA.1	0.1875	0.021656	0.128063
BA.2.3.13	0	0.057381	0	0	0		miscBA2BA1PostSpike	0	0	0	0.051854		P.1	0.1875	0	0.090648
BA.4	0	0.018083	0	0	0		BA.2_dropout	0	0	0	0.032796		B.1.526	0.125	0.148327	0.153177
BA.2.7	0	0.012703	0	0	0								B	0.125	0.15672	0.149694
XBB.1.5.92	0	0.011031	0	0	0								B.1.1.7	0.0625	0.042932	0.042129
BA.5.1.28	0	0.01065	0	0	0		control_51_2_S32	Expected	Freyja	WEPP-MAT	Pipes et al.		BA.2.10	0	0	0.050485
XBB.1.5.62	0	0.010288	0	0	0		BA.2	1	0	1	0.781391		B.1.1.529_dropout	0	0	0.041679
BA.5.1.34	0	0.010197	0	0	0		BA.2.16	0	1	0	0		P.1.4	0	0.043643	0.040664
BA.5.3	0	0	0	0	0.593444		BA.2.10	0	0	0	0.104649		B.1.1.529	0	0.048121	0.010713
BQ.1.5	0	0	0	0	0.081488		BA.2_dropout	0	0	0	0.064501		P.1.10	0	0.057124	0
BE.1	0	0	0	0	0.067332		miscBA2BA1PostSpike	0	0	0	0.042406		BA.2.3.2	0	0.005912	0
BA.5.2.1	0	0	0	0	0.062897		BA.2.9	0	0	0	0.007053		BA.2.18	0	0.016005	0
BQ.1	0	0	0	0	0.021309								BA.2.33	0	0.020457	0
BA.5.3.1	0	0	0	0	0.018314								BA.1.18	0	0.006112	0
BE.1.1	0	0	0	0	0.018192		control_152348_S20	Expected	Freyja	WEPP-MAT	Pipes et al.		BA.1.7	0	0.083916	0
BA.2.12.1	0	0	0	0	0.012297		BA.1	0.33	0.25	0.47	0.243283		BA.2.23	0	0.031616	0
BA.4_dropout	0	0	0	0	0.005192		B.1.1.7	0.33	0.22	0.33	0.141163		BA.2.15	0	0.00528	0
							B.1.617.2	0.33	0	0	0		XT	0	0.006792	0
							AY.30	0	0	0.2	0		XAH	0	0.043176	0
2023-02-01	Expected	Freyja	WEPP-MAT	WEPP-PanMAT	Pipes et al.		AY.8	0	0.22	0	0		BA.2.3	0	0.193631	0
XBB.1.5.13	0.67	0.649915	0.67523	0.651548	0.333866		BA.1.18	0	0.21	0	0.011484		BA.1.17.2	0	0.038035	0
BQ.1.1.3	0.15	0.114245	0.151848	0.113648	0		B.1.1.7_dropout	0	0.1	0	0		P.1.13	0	0.007068	0
BA.5.2	0.1	0.083543	0.09482	0.088487	0		B.1	0	0	0	0.441052		P.1.7	0	0.023477	0
XBB.1	0.04	0.016549	0.019968	0.019445	0.277848		B.1.1	0	0	0	0.106542
BA.2.2	0.02	0.027416	0.016503	0.023471	0		B	0	0	0	0.044907
BQ.1.2	0.01	0.010169	0	0.010701	0		BA.1.17	0	0	0	0.011571		Mixture - 6 (Negative)	Expected	Freyja	WEPP-MAT
BA.4.3	0.01	0	0	0	0								BA.2.12.1	0.25	0	0.208363
BA.2	0	0	0.01509	0	0.041509								B.1.617.2	0.1875	0	0.185828
XBB.1.5_17124	0	0	0.010811	0.016456	0.26979		control_152348_2_S39	Expected	Freyja	WEPP-MAT	Pipes et al.		BA.2	0.1875	0	0.165547
BQ.1.14	0	0	0.010025	0	0		BA.1	0.33	0	0.44	0.173484		BA.1	0.1875	0.014641	0.131308
BA.5.2.21	0	0	0.005705	0	0		B.1.617.2	0.33	0	0.31	0.07549		B.1.526	0.0625	0.07343	0.073029
BQ.1.1	0	0	0	0.01784	0		B.1.1.7	0.33	0.24	0.19	0.01145		B.1.1.7	0.0625	0.064979	0.061465
BA.4	0	0	0	0.013079	0		B.1	0	0	0.06	0.578228		P.1	0.0625	0	0
BQ.1	0	0.011144	0	0.012706	0		BA.1.18	0	0.38	0	0		B.1.1.529	0	0.041869	0.061248
BA.5.2.20	0	0	0	0.010991	0		AY.30	0	0.27	0	0		B.1.1.529_dropout	0	0.044737	0.03976
BA.5.2.1	0	0	0	0.010872	0		AY.15	0	0.07	0	0		B.1.1	0	0	0.039709
BE.1.1	0	0	0	0.010756	0		BA.1.16	0	0.03	0	0		P.1.4	0	0.035785	0.033741
CK.1	0	0.012328	0	0	0		Q.1	0	0.01	0	0		BA.2.11	0	0.005825	0
BQ.1.24	0	0.011628	0	0	0		B.1.1	0	0	0	0.106961		AY.52	0	0.005111	0
BE.1.1.1	0	0.010599	0	0	0		B	0	0	0	0.054386		BA.2.3.2	0	0.006466	0
XBB.1.5.15	0	0.009329	0	0	0								XT	0	0.009003	0
EK.3	0	0.00931	0	0	0								BA.2.33	0	0.019058	0
BA.5_dropout	0	0.008903	0	0	0		control_162166_S21	Expected	Freyja	WEPP-MAT	Pipes et al.		AY.30	0	0.115403	0
XBB.1.5.65	0	0.008836	0	0	0		B.1.351	0.33	0.3	0.31	0.193058		BA.1.7	0	0.09084	0
EK.2	0	0.008393	0	0	0		B.1.429	0.33	0.35	0.29	0.269736		AY.19	0	0.006691	0
BA.5.2_quad_22599T	0	0.007692	0	0	0		BA.4.1	0.33	0.27	0.28	0.19403		BA.1.9	0	0.018723	0
BQ.1_17039	0	0	0	0	0.030069		B.1	0	0	0.06	0.134325		BA.2.15	0	0.009169	0
B.1.1	0	0	0	0	0.012125		BA.5	0	0	0.05	0		BA.1.17.2	0	0.02602	0
XBB.1.5	0	0	0	0	0.011977		miscBA2BA1PostSpike	0	0	0.02	0		BA.2.59	0	0.005044	0
XBB.1.5.1	0	0	0	0	0.01082		BA.5_dropout	0	0.08	0	0		BA.2.3	0	0.127454	0
XBB.1.5.63	0	0	0	0	0.006132		BA.4	0	0	0	0.099361		AY.18	0	0.049496	0
XBB.1.5.67	0	0	0	0	0.005865		B.1.1	0	0	0	0.074248		AY.15	0	0.01269	0
							BA.2	0	0	0	0.020911		BA.2.18	0	0.008525	0
							B.1.1.529	0	0	0	0.008545		BG.5	0	0.129562	0
2023-04-01	Expected	Freyja	WEPP-MAT	WEPP-PanMAT	Pipes et al.		B.1.1.529_dropout	0	0	0	0.005786		XAP	0	0.05071	0
XBB.1.5.7	0.75	0.727899	0.7538	0.747104	0.41683								BA.2.23	0	0.02877	0
XBB.1.9.2	0.08	0.070128	0.073911	0.078062	0.018827
XBB.1.16.1	0.08	0	0.068573	0.05938	0.011348		control_162166_2_S40	Expected	Freyja	WEPP-MAT	Pipes et al.
XBB.2	0.05	0.053173	0.053101	0.051176	0.005361		BA.4.1	0.33	0.36	0.35	0.078043
XBB.2.3.2	0.04	0	0.040207	0.042034	0		B.1.351	0.33	0.36	0.33	0.360014
XBB.1.16	0	0.070753	0.010407	0.022244	0.036515		B.1.429	0.33	0.13	0.25	0.32524
HH.1	0	0.032003	0	0	0		B.1.1	0	0.16	0.06	0.088371
EG.1	0	0.010154	0	0	0		B.1	0	0	0	0.075034
XBB.1.5.62	0	0.009967	0	0	0		BA.5_dropout	0	0	0	0.051771
JZ.1	0	0.009629	0	0	0		BA.2	0	0	0	0.021527
XBB.1.16.13	0	0.008447	0	0	0
HH.2.1	0	0.007848	0	0	0
XBB.1.5_17124	0	0	0	0	0.225984		control_506264_S19	Expected	Freyja	WEPP-MAT	Pipes et al.
XBB.1	0	0	0	0	0.149195		BA.2.12.1	0.33	0.45	0.46	0.11979
XBB.1.9	0	0	0	0	0.028958		BF.1	0.33	0.27	0.31	0.121661
XBB.1.9.1	0	0	0	0	0.023767		BA.2	0.33	0	0.21	0.075175
XBB.1.5.86	0	0	0	0	0.014489		BA.4	0	0	0.02	0.05302
XBB.2.3	0	0	0	0	0.01195		BA.2.4	0	0.19	0	0
XBB.1.5	0	0	0	0	0.011306		BA.4_dropout	0	0.07	0	0.006706
XBB.2.4	0	0	0	0	0.01113		BA.2.12	0	0.01	0	0.011909
B.1.1	0	0	0	0	0.007074		BG.5	0	0.01	0	0
XBB.1.5.67	0	0	0	0	0.005984		XAJ	0	0.01	0	0
XBB.1.5.12	0	0	0	0	0.005768		BA.5.2.1	0	0	0	0.40422
XBB.1.5.47	0	0	0	0	0.005295		BA.5.2	0	0	0	0.097954
XBB	0	0	0	0	0.005185		BA.5	0	0	0	0.033439
XBB_dropout	0	0	0	0	0.005033		miscBA2BA1PostSpike	0	0	0	0.024578
							BA.5.1	0	0	0	0.021378
							BA.2_dropout	0	0	0	0.014784
2023-06-01	Expected	Freyja	WEPP-MAT	WEPP-PanMAT	Pipes et al.		BA.2.9	0	0	0	0.010211
XBB.1.9.1	0.3	0.202218	0.262754	0.244449	0.084003		BA.5_dropout	0	0	0	0.005174
XBB.1.5.13	0.29	0.265617	0.285837	0.270824	0.122656
XBB.1.16.11	0.2	0	0.159468	0.193176	0
XBB.2.3.3	0.12	0.113832	0.120454	0.116452	0.012476		control_506264_2_S38	Expected	Freyja	WEPP-MAT	Pipes et al.
XBB.2	0.09	0.061788	0.089565	0.076957	0.005359		BA.2.12.1	0.33	0.42	0.5	0.105464
XBB.1.16.1	0	0	0.045877	0.012574	0.005757		BF.1	0.33	0.26	0.35	0.169743
XBB.1.9	0	0	0.0164	0	0.033362		BA.2	0.33	0	0.13	0.097026
FL.3	0	0.011064	0.010848	0.011615	0.012016		BA.2.3	0	0.02	0.01	0
XBB.1	0	0.008522	0.008796	0.019009	0.271142		BA.2.9	0	0	0.01	0.005379
FL.10	0	0.021166	0	0.034727	0.036945		BA.2.12	0	0.11	0	0
XBB.2.3	0	0	0	0.020216	0.033532		BA.4_dropout	0	0.1	0	0.017242
XBB.1.16	0	0.200265	0	0	0.138868		XAJ	0	0.07	0	0
XBB.2.4	0	0.020491	0	0	0.00586		BA.2.11	0	0.01	0	0
XBB.1.9.4	0	0.019256	0	0	0		BA.5.2.1	0	0	0	0.449885
FL.21	0	0.016393	0	0	0.010669		BA.5.2	0	0	0	0.061044
EU.1.1.1	0	0.011578	0	0	0		BA.4	0	0	0	0.042162
FL.8	0	0.011111	0	0	0.010631		BA.5	0	0	0	0.02038
FL.22	0	0.010835	0	0	0		BA.5.1	0	0	0	0.012158
XBB.1.4	0	0.010363	0	0	0		BA.5_dropout	0	0	0	0.007031
EK.2	0	0.00814	0	0	0		miscBA2BA1PostSpike	0	0	0	0.007015
GJ.2	0	0.007363	0	0	0		BA.2.1	0	0	0	0.00547
XBB.1.5_17124	0	0	0	0	0.139137
XBB.1.5.67	0	0	0	0	0.016905
XBB.1.5	0	0	0	0	0.011292
XBB.1.5.11	0	0	0	0	0.011181
XBB.1.5.4	0	0	0	0	0.010445
XBB.1.22	0	0	0	0	0.006208
XBB.1.5.3	0	0	0	0	0.005811
XBB.1.5.1	0	0	0	0	0.005585
XBB.1.5.33	0	0	0	0	0.005094
XBB_dropout	0	0	0	0	0.005066
2023-07-01	Expected	Freyja	WEPP-MAT	WEPP-PanMAT	Pipes et al.
XBB.1.9.1	0.3	0.194878	0.260166	0.237692	0.154896
XBB.1.5.7	0.21	0.22237	0.214055	0.206021	0.099934
XBB.1.16.15	0.2	0.199822	0.202711	0.192601	0
XBB.2.3	0.12	0.00695	0.137741	0.100352	0.042605
EG.5.1	0.12	0	0.117464	0.119726	0.01334
XBB.2	0.05	0.033415	0.033541	0.045228	0
XBB.1.9	0	0	0.020656	0	0.052651
XBB.1.9.2	0	0	0.013665	0	0.073386
XBB.2.3.11	0	0.049191	0	0.029291	0
FL.10	0	0.009384	0	0.027793	0
XBB.1.5_17124	0	0	0	0.019197	0.16447
XBB.1.16	0	0	0	0.011924	0.144876
EG.5	0	0.107967	0	0.010174	0
XBB.2.3.10	0	0.047523	0	0	0
XBB.1.9.4	0	0.022828	0	0	0
FL.15	0	0.021215	0	0	0
XBB.2.3.6	0	0.019766	0	0	0
FL.12	0	0.018538	0	0	0
XBB.2.4	0	0.015199	0	0	0
FL.2	0	0.012008	0	0	0.006318
EG.5.1.6	0	0.00983	0	0	0
EG.5.1.19	0	0.009116	0	0	0
XBB.1	0	0	0	0	0.185634
XBB.1.16.1	0	0	0	0	0.035421
EG.5.1.1	0	0	0	0	0.02117
XBB.1.5.1	0	0	0	0	0.005299
2023-08-01	Expected	Freyja	WEPP-MAT	WEPP-PanMAT	Pipes et al.
XBB.1.16.6	0.3	0.0664	0.30552	0.312163	0
XBB.1.9.2	0.25	0.199695	0.256132	0.23108	0.137548
EG.5.2	0.15	0.13127	0.147336	0.153941	0.141711
XBB.1.5.1	0.15	0	0.101433	0.100897	0.024853
XBB.2.3.2	0.1	0.009093	0.082054	0.063634	0
XBB.1	0.05	0	0.032871	0.040007	0.248049
XBB.1.5.56	0	0.059671	0.027902	0	0
XBB.2.3	0	0	0.020953	0.043612	0.025156
XBB.1.5_17124	0	0	0.015031	0.041978	0.046027
XBB.1.15	0	0.010698	0.010768	0	0
EG.1	0	0.01414	0	0.012689	0
JF.1	0	0.233316	0	0	0
HH.1	0	0.032663	0	0	0
XBB.1.5.107	0	0.028622	0	0	0
XBB.1.5.23	0	0.022155	0	0	0.005363
EG.5.2.4	0	0.021545	0	0	0
XBB.1.22	0	0.017044	0	0	0.00688
XBB.1.5.59	0	0.015924	0	0	0.00501
XBB.2.3.12	0	0.015128	0	0	0
XBB	0	0.013747	0	0	0
HH.2	0	0.011931	0	0	0
XBB.2.3.14	0	0.011877	0	0	0
XBB.1.5.55	0	0.011021	0	0	0
XBB.1.43	0	0.010878	0	0	0
HH.8	0	0.010272	0	0	0
XBB.1.5.62	0	0.00984	0	0	0
XBB.1.5.96	0	0.009726	0	0	0
EG.6.1	0	0.009502	0	0	0
XBB.1.5.47	0	0.008628	0	0	0
XDB	0	0.007786	0	0	0
EG.1.4	0	0.007429	0	0	0
XBB.1.16	0	0	0	0	0.212316
XBB.1.9.1	0	0	0	0	0.067279
XBB.1.16.1	0	0	0	0	0.031053
XBB.1.9	0	0	0	0	0.014015
FL.10	0	0	0	0	0.010782
EG.5.1.1	0	0	0	0	0.007966
XBB.1.5.3	0	0	0	0	0.005458
XBB.1.5	0	0	0	0	0.005307
XBB.1.5.67	0	0	0	0	0.005227
2023-09-01	Expected	Freyja	WEPP-MAT	WEPP-PanMAT	Pipes et al.
XBB.1.16.6	0.3	0.010944	0.305999	0.295032	0.248724
EG.5.1	0.28	0	0.279246	0.275715	0.141984
XBB.1.9.2	0.2	0.134223	0.183988	0.182459	0.208759
XBB.1.5.1	0.17	0	0.075579	0.114593	0.005837
XBB.2.3.3	0.03	0.020936	0.021337	0.024217	0
XBB.3	0.02	0	0.008552	0	0
XBB.1.5_17124	0	0.082557	0.07394	0.045204	0.016898
XBB.2.4	0	0.022758	0.024981	0	0
XBB	0	0	0.010065	0	0
XBB.2.3	0	0	0.008931	0.006325	0
EG.5.1.6	0	0.007284	0.007381	0	0
XBB.1.5	0	0	0	0.011883	0
XBB.1	0	0	0	0.011142	0.030355
XBB.1.15	0	0.009132	0	0.010184	0
JF.1	0	0.294465	0	0.009911	0.014604
EG.5.1.8	0	0	0	0.007037	0
EG.2	0	0.014927	0	0.006297	0.011461
EG.5	0	0.225787	0	0	0
EG.5.1.13	0	0.052976	0	0	0
XBB.1.5.110	0	0.027871	0	0	0
XBB.1.5.28	0	0.013795	0	0	0
XBB.1.5.2	0	0.011628	0	0	0
XBB.1.5.75	0	0.01073	0	0	0
HK.17	0	0.010334	0	0	0
XBB.1.5.96	0	0.010188	0	0	0
EG.1	0	0.010153	0	0	0
XBB.1.5.10	0	0.010063	0	0	0
XBB.2.3.7	0	0.010011	0	0	0
XBB.3.5	0	0.009239	0	0	0
XBB.1.16	0	0	0	0	0.145061
EG.5.1.1	0	0	0	0	0.07619
XBB.1.16.1	0	0	0	0	0.043284
XBB.1.9.1	0	0	0	0	0.02275
XBB.1.9	0	0	0	0	0.009347
B.1.1	0	0	0	0	0.008005
XBB.1.16.26	0	0	0	0	0.005672
FU.1	0	0	0	0	0.005632
HK.27.1	0	0	0	0	0.005438
2023-10-01	Expected	Freyja	WEPP-MAT	WEPP-PanMAT	Pipes et al.
EG.5.1	0.45	0	0.43195	0.446109	0.290379
XBB.1.9.1	0.15	0.105727	0.111375	0.122172	0.021568
HV.1.2	0.12	0.100199	0.1183	0.104447	0.057972
XBB.1.16.15	0.12	0.087064	0.115148	0.115991	0
XBB.1.5.4	0.1	0.104922	0.098198	0.101516	0.005408
XBB.2.3.8	0.05	0.0129	0.047889	0.039116	0
BA.2.86.2	0.01	0.010137	0	0	0
EG.5	0	0.307212	0.027755	0.015417	0.012602
EG.5.1.4	0	0	0.014039	0	0.01032
BA.2.86.1	0	0	0.009942	0.009702	0
XBB.1.5.75	0	0	0.00992	0.009895	0
GK.2	0	0	0.008905	0	0
HV.1	0	0	0.006579	0.016325	0.214913
XBB.2.3	0	0	0	0.011683	0.005812
XBB.1.9.2	0	0.016398	0	0.007628	0.037077
EG.5.1.13	0	0.08046	0	0	0
EG.5.1.6	0	0.054059	0	0	0.032918
JM.1	0	0.030642	0	0	0
HG.1	0	0.020603	0	0	0
XDF	0	0.012945	0	0	0
FL.29	0	0.012428	0	0	0
XBB.1.5.71	0	0.01227	0	0	0
GS.7	0	0.009499	0	0	0
HK.19	0	0.008639	0	0	0
XCQ	0	0.007072	0	0	0
XBB.1.42	0	0.006824	0	0	0
B.1.1	0	0	0	0	0.102239
XBB.1	0	0	0	0	0.087434
XBB.1.16	0	0	0	0	0.070541
EG.5.1.1	0	0	0	0	0.025703
XBB.1.5_17124	0	0	0	0	0.014725
FL.10	0	0	0	0	0.010389
2023-11-01	Expected	Freyja	WEPP-MAT	WEPP-PanMAT	Pipes et al.
EG.5.1.1	0.4	0.286817	0.361873	0.345054	0.345037
HV.1	0.28	0.169969	0.287184	0.28181	0.017958
XBB.1.16.1	0.1	0	0.094413	0.08156	0
XBB.1.9.2	0.1	0.083953	0.09343	0.089594	0.363625
BA.2.86.1	0.05	0	0.049432	0.046231	0
XBB.1.5.7	0.04	0.042498	0.011287	0.022008	0
XBB.1	0.02	0	0.017371	0.010651	0.07971
XBB.2.3.15	0.01	0	0	0	0
XBB.1.5_17124	0	0	0.032614	0.021163	0.011015
EG.5	0	0	0.016856	0	0
HK.3	0	0.051182	0.013672	0	0
XBB.1.16	0	0.077212	0.011549	0.023705	0.062505
XBB.1.5.33	0	0	0.010318	0	0
EG.5.1	0	0	0	0.044924	0.092091
XBB.1.9.1	0	0	0	0.013867	0.005606
XBB.1.5	0	0	0	0.010735	0
EG.2	0	0.008865	0	0.008698	0
HV.1.2	0	0.04614	0	0	0
HV.1.1	0	0.045926	0	0	0
JN.2	0	0.038873	0	0	0
HK.8	0	0.022993	0	0	0
XBB.1.5.43	0	0.018219	0	0	0
XBB.1.16.23	0	0.013174	0	0	0
XBB.1.25	0	0.012372	0	0	0
XBB.1.16.13	0	0.012283	0	0	0
HK.9	0	0.01072	0	0	0
EG.5.1.13	0	0.01023	0	0	0
JN.5	0	0.00993	0	0	0
HV.1.4	0	0.009928	0	0	0
FL.2.4	0	0.008429	0	0	0
HK.19	0	0.00717	0	0	0
HK.27	0	0.006978	0	0	0
HK.27.1	0	0.006141	0	0	0
XBB.1.9	0	0	0	0	0.011638
XBB.1.22	0	0	0	0	0.010816
2023-12-01	Expected	Freyja	WEPP-MAT	WEPP-PanMAT	Pipes et al.
JN.1.1	0.6	0.612618	0.601306	0.615469	0
EG.5.1	0.2	0	0.202294	0.200225	0.021396
HV.1.1	0.05	0.049672	0.01458	0.048495	0
XBB.1.9.2	0.04	0	0.044189	0.021972	0.452204
BA.2.86.1	0.04	0.005213	0.026196	0.027421	0
XBB.1.16.9	0.03	0.029938	0.023155	0.030985	0
XBB.1.5.15	0.03	0.028732	0.019782	0.034451	0.00667
XBB.3	0.01	0	0	0	0
XBB.1.5_17124	0	0	0.027979	0	0.146401
HV.1	0	0	0.021592	0	0.007504
JN.1	0	0	0.013791	0	0
XBB.1.9	0	0	0.005137	0	0
XBB.1	0	0	0	0.020981	0.005089
EG.5	0	0.180063	0	0	0
EG.5.1.13	0	0.027945	0	0	0
XBB.2.6.2	0	0.017462	0	0	0
JN.8	0	0.013141	0	0	0
FL.5	0	0.011462	0	0	0
JN.2.1	0	0.009803	0	0	0
EG.5.1.3	0	0.007254	0	0	0
FD.2	0	0.006696	0	0	0
BA.2	0	0	0	0	0.2175
B	0	0	0	0	0.066921
XBB.1.9.1	0	0	0	0	0.030967
XBB.1.5.61	0	0	0	0	0.020989
B.1.1	0	0	0	0	0.012933
EG.5.1.6	0	0	0	0	0.006259
B.1	0	0	0	0	0.005167

### Sheet: Supplementary Table 2
Supplementary Table 2: Comparison of lineage abundance estimates by Freyja and WEPP on a SWAMPy-simulated wastewater sample, generated using SARS-CoV-2 sequences detected in San Diego and identified by the keyword “CA-SEARCH.”
Intra-Lineage Clusters	nimagenV2.bed
2023-09-01	Expected	Freyja	WEPP
EG.5.1.4	0.206897	0.187331	0.209809
EG.5.1.1	0.172414	0.143321	0.176815
XBB.1.16.6	0.137931	0.04165	0.138514
XBB.1.5.10	0.103448	0.098634	0.101976
EG.5.1.3	0.103448	0.019302	0.069086
XBB.1.16.1	0.0689655	0	0.067476
EG.5.1.6	0.0344828	0.031824	0.035475
EG.5.1	0.0344828	0	0.034959
XBB.1.16.26	0.0344828	0.011694	0.034902
XBB.1.5.73	0.0344828	0	0.034884
XBB.1.16.12	0.0344828	0.028966	0.034462
XBB.1.5_17124	0.0344828	0	0.029385
BA.5	0.0204082	0	0
JG.3	0	0	0.023623
XBB.1.22	0	0	0.008635
HY.1	0	0.021875	0
GN.3	0	0.031836	0
XBB.1.16	0	0.093027	0
EG.5.1.16	0	0.037371	0
EG.5.1.13	0	0.037758	0
HK.28	0	0.031946	0
JG.4	0	0.035497	0
JF.1	0	0.101132	0
XBB.1.5.100	0	0.01245	0
XCY	0	0.034384	0
2023-01-01	Expected	Freyja	WEPP
BQ.1.1	0.163265	0.01843	0.158571
BQ.1	0.0816327	0.040729	0.082046
BQ.1.1.10	0.0816327	0.073709	0.078383
BQ.1.2	0.0612245	0.055572	0.063884
BQ.1.6	0.0612245	0.061528	0.063182
XBB.1.5_17124	0.0408163	0	0.054268
BQ.1.1.4	0.0408163	0.03995	0.04628
BQ.1.12	0.0408163	0.042569	0.043713
BQ.1_17039	0.0408163	0.054987	0.040216
BQ.1.1.18	0.0408163	0.050842	0.029467
BQ.1.25.1	0.0204082	0.017677	0.048237
BQ.1.1.2	0.0204082	0.020756	0.024583
BQ.1.1.63	0.0204082	0.04117	0.022937
BQ.1.14	0.0204082	0.021474	0.022051
BA.5.1.10	0.0204082	0	0.021731
BQ.1.10.1	0.0204082	0	0.021199
BQ.1.1.56	0.0204082	0.030043	0.021185
BQ.1.28	0.0204082	0.020586	0.021139
BQ.1.1.57	0.0204082	0.020458	0.020919
BA.5.2	0.0204082	0	0.020631
BQ.1.1.1	0.0204082	0.019541	0.020471
BQ.1.10	0.0204082	0.043271	0.020408
BA.5.1.5	0.0204082	0.023193	0.019804
BA.5	0.0204082	0	0.018134
BQ.1.3.2	0.0204082	0.016129	0.016563
XBB.1	0.0204082	0.019387	0
BQ.1.25	0.0204082	0.027132	0
XBB.1.5.12	0	0.008734	0
BQ.1.1.60	0	0.022364	0
BQ.1.1.44	0	0.044665	0
BQ.1.1.8	0	0.029132	0
BQ.1.32	0	0.042637	0
XBB.1.5.38	0	0.007088	0
XBB.1.5.75	0	0.024207	0
BA.5.2.24	0	0.019454	0
BA.5.3.3	0	0.021825	0
BK.1	0	0.020763	0

### Sheet: Supplementary Table 3
Supplementary Table 3: Comparison of lineage abundance estimates by Freyja and WEPP from real wastewater samples collected in December 2022 from Hospital Quadrants A and B with clinical sequencing data
Supplementary Table 3A: Comparison on Hospital Quadrant A						Supplementary Table 3B: Comparison on Hospital Quadrant B							Supplementary Table 3C: Lineage abundances from clinical sequences from the Hospital
HQA	xGen_SARS-CoV-2					HQB	xGen_SARS-CoV-2						Clinical - December 2022
2022-12-03	Freyja	WEPP				2022-12-01	Freyja	WEPP					XBB.1.5	0.4219
XBB.1.3	0.008811	0				BQ.1.1.8	0.005556	0					BQ.1	0.0625
XBB.1.5.81	0.01005	0				XBB.1.44	0.005682	0					BQ.1.1	0.0625
B.47	0.00995	0				BQ.1.1.57	0.005254	0					XBB.1.5.13	0.0469
EE.3	0.010526	0				BF.7.7	0.005988	0					BQ.1.1.68	0.0312
B.10	0.017938	0				BQ.1.1.4	0.623059	0.707474					BQ.1.1.3	0.0312
XBB.1.5.88	0.020833	0				BN.1.3.1	0.009904	0.062257					BQ.1.1.4	0.0312
BA.5.3.1	0.025539	0				BQ.1	0.091561	0.075123					CJ.1	0.0312
XBB.1.5.2	0.030995	0				EE.3	0.084416	0					BA.5.1	0.0156
XBB.1	0.066125	0.100917				BN.1.3	0.045253	0					BQ.1.14	0.0156
XBB.1.5.15	0.799232	0.835129				BA.4	0.038064	0					BQ.1.1.5	0.0156
B	0	0				B.55	0.016529	0.016529					XBB	0.0156
BA.5.3.3	0	0.011742				BQ.1.1.25	0.005747	0					BQ.1.6	0.0156
B.1.1	0	0.028169				XBB.1.29	0.015152	0					XBB.1.5.63	0.0156
BQ.1.2	0	0.024042				CW.1	0.014143	0					BQ.1.3.2	0.0156
						DS.2	0.010929	0					BA.5	0.0156
						EA.1	0.010101	0					BQ.1.8	0.0156
2022-12-06	Freyja	WEPP				BA.4.1.5	0.00625	0					XBB.1.11	0.0156
BQ.1.1.60	0.005981	0				XBU	0.006414	0					XBB.1	0.0156
XBB.1.5.54	0.006553	0				BN.1	0	0.010245					XBB.1.5.6	0.0156
BQ.1.16	0.006711	0				XBB.1	0	0.025641					BW.1	0.0156
FA.2	0.007126	0				BA.4.1	0	0.042963					BA.5.2.7	0.0156
DT.2	0.009	0				BQ.1.1	0	0.059767					BQ.1.11	0.0156
CW.1	0.017951	0											BQ.1.1.7	0.0156
B.12	0.021067	0											XBB.2.11.1	0.0156
XBB.1.5.57	0.067471	0				2022-12-05	Freyja	WEPP					XBB.1.5.67	0.0156
BQ.1	0.069566	0.463415				EE.2	0.005348	0
BQ.1.1.17	0.012987	0				BF.7.18	0.005155	0
BQ.1.1	0.322061	0				BQ.1.1.13	0.010929	0
BQ.1.1.18	0.01282	0				BQ.1.1.21	0.011976	0
XBB.1.5.15	0.440705	0.375849				B.12	0.017017	0
B.1	0	0.01875				BQ.1.1.4	0.017567	0.02302
BA.2	0	0.005454				BA.4	0.021818	0
XBB.1.5	0	0.136533				BQ.1.1.17	0.038462	0
						BQ.1.1	0.248592	0.316567
2022-12-13	Freyja	WEPP				BQ.1	0.623137	0.62657
XBB.1.5.40	0.010771	0				BA.4	0	0.021919
B.12	0.019417	0				B.1	0	0.011924
BQ.1.1.21	0.02648	0
XBB.1.5.28	0.010771	0				2022-12-06	Freyja	WEPP
BA.2.75	0.019799	0				BQ.1.1.17	0.009124	0
XBB.1.5.57	0.044431	0				BQ.1	0.990876	0.981994
XBB	0.019664	0.006435				B	0	0.018006
BA.2.75.5	0.047835	0.070946
BQ.1.9	0.087779	0				2022-12-20	Freyja	WEPP
XBL	0.007194	0				B.12	0.02275	0.012548
FW.1	0.116054	0				BE.1	0.039351	0
XBB.1.5	0.589804	0.712601				BQ.1	0.937899	0.91403
B.1.243	0	0.017497				BA.2.10	0	0
BQ.1	0	0.086371				BQ.1.1	0	0.023952
BQ.1.1	0	0.01325				B	0	0.009526
XBB.1	0	0.066425				BA.5	0	0.039943
BA.2	0	0.026476
						2022-12-21	Freyja	WEPP
2022-12-14	Freyja	WEPP				XBB	0.024751	0
BQ.1.1.21	0.007143	0				BQ.1.1.51	0.005835	0
B.12	0.0193	0				XBW	0.04356	0
BQ.1.27	0.061121	0				BQ.1.1.56	0.015939	0
CW.1	0.082865	0				XBB.1.29	0.048046	0
BQ.1.10.1	0.175219	0.149929				XBB.1.5.6	0.147485	0.104369
BA.2	0.023124	0.012286				BQ.1	0.050428	0.062057
BQ.1.1	0.631228	0.735165				XBB.1.15	0.663957	0
XBB.1.15	0	0				B.1	0	0.017647
B.1	0	0.018378				BA.5.2	0	0.028759
BQ.1.10	0	0.032879				XBB.1.5	0	0.009538
XBB.1.5	0	0.051362				XBB.1	0	0.77763
						2022-12-28	Freyja	WEPP
2022-12-23	Freyja	WEPP				BA.5.2.1	0.006991	0
XBB.1.5.81	0.00578	0				XBB.1.38	0.008621	0
XBB.1.5.64	0.005988	0				XBB.1.5.57	0.012498	0
XBB.1.5.52	0.01227	0				BF.31	0.00885	0
XBB.1.5.91	0.006263	0				BQ.1.1	0.012318	0.425471
BA.3	0.024434	0				BA.2	0.020716	0
XBB.1.5.106	0.060665	0				BQ.1.1.4	0.028205	0
XBB.1.5.49	0.070389	0				XBB.1.5.50	0.005025	0
XBB.1.5.76	0.006734	0				BQ.1	0.87555	0.404268
BF.7.4.1	0.108911	0.095735				BA.1.15	0.008696	0
XBB.1.5.6	0.698565	0.683465				BF.12	0.01253	0
BA.5.2.1	0	0.008491				BQ.1.1.4	0	0.024691
BA.2.10	0	0.015269				B.1.1.529	0	0.029412
XBB.1.5	0	0.180447				BA.5	0	0.090041
B	0	0.016593				XBB.1.5	0	0.026116
2022-12-24	Freyja	WEPP
XBB.1.5.1	0.005365	0
XBB.1.5.47	0.006263	0
XBB.1.21	0.008655	0
XBB.1.5.73	0.018995	0.005044
XBB.1.29	0.021381	0
XBB.1.5.6	0.172414	0.188383
XBB.1.5	0.766928	0.773658
B	0	0.021015
BA.5	0	0.0119
2022-12-28	Freyja	WEPP
BQ.1.1.13	0.0152	0
XBB.2.11.1	0.350033	0.453831
BQ.1.1.44	0.136924	0.012495
BQ.1	0.134629	0
EF.1.3	0.005208	0
B.50	0.011628	0
XBB	0.076515	0
EK.4	0.025641	0
XBB.1.5.8	0.020408	0
XBB.1.13	0.043115	0
BQ.1.1.4	0.063433	0.035714
XBB.1.5	0.041691	0.119048
BQ.1.31	0.027027	0
XBB.1.5.91	0.015385	0
BQ.1.1.21	0.017241	0
XBB.1.5.57	0.015922	0
B.6	0	0.011628
BQ.1.1.2	0	0.02063
BQ.1.1	0	0.346654

### Sheet: Supplementary Table 4
Supplementary Table 4: Comparison of lineage abundance estimates from Freyja and WEPP on Point Loma (San Diego) wastewater samples collected between November 27, 2021, and February 7, 2022. Clinical sequencing data from San Diego, delayed by one week to account for earlier detection via wastewater, is used as the reference.
Point Loma - Nov 2021	snap_primers.bed				Point Loma - Dec 2021	snap_primers.bed				Point Loma - Jan 2022	snap_primers.bed				Point Loma - Feb 2022	snap_primers.bed
Nov 27 (SRR18541076)	Freyja	WEPP	Clinical (post 1 week)		Dec 1 (SRR18541075)	Freyja	WEPP	Clinical (post 1 week)		Jan 4 (SRR18541027)	Freyja	WEPP	Clinical (post 1 week)		Feb 2 (SRR18541031 )	Freyja	WEPP	Clinical (post 1 week)
AY.100	0.030649	0	0.1395		AY.100	0.130131	0.110452	0.1327		AY.103	0.022216	0.013958	0		AY.25	0.028571	0.0095	0
AY.101	0.023568	0.013073	0		AY.103	0	0.258881	0.2551		AY.113	0.012526	0	0		BA.1	0	0.219231	0.0822
AY.103	0	0.304251	0.3256		AY.113	0	0.01336	0.0204		AY.122	0	0.025897	0		BA.1.1	0.971429	0.771269	0.8219
AY.113	0.162936	0	0.0465		AY.117	0	0	0.0102		AY.126	0.006952	0	0		BA.1.15	0	0	0.0411
AY.116.1	0.01	0	0		AY.118	0.030848	0.02548	0		AY.3	0.009606	0	0		BA.1.1.18	0	0	0.0274
AY.117	0.010382	0	0		AY.119	0.032359	0.00636	0.0204		AY.39	0.005768	0	0		BA.1.13	0	0	0.0137
AY.118	0.050207	0.061056	0		AY.126	0.060995	0.00739	0		AY.44	0	0.022439	0		BA.1.1.17	0	0	0.0137
AY.119	0.043233	0.034414	0.0233		AY.14	0	0.008952	0		AY.5	0.007034	0	0
AY.12	0.017451	0	0		AY.20	0.044852	0.033559	0.0408		BA.1	0.905297	0.937707	0.1382
AY.20	0.020428	0	0.0233		AY.24	0.007184	0	0		BA.1.1	0	0	0.644		Feb 7 (SRR18541032)	Freyja	WEPP	Clinical (post 1 week)
AY.23	0	0.009951	0		AY.25	0.209828	0.049032	0.0408		BA.1.15	0	0	0.1077		BA.1	0	0.675108	0.0816
AY.25	0.18206	0.135548	0.0465		AY.3	0.126471	0.068889	0.0918		BA.1.20	0	0	0.0492		BA.1.1	1	0.324892	0.7551
AY.26	0.050985	0.040429	0.0233		AY.3.1	0.070205	0	0.0102		BA.1.1.18	0	0	0.0234		BA.2.5	0	0	0.0408
AY.3	0.204117	0.044252	0.093		AY.39	0	0.007027	0		BA.1.17.2	0	0	0.0117		BA.1.1.2	0	0	0.0408
AY.3.1	0.058349	0.010254	0.0233		AY.39.1	0.015157	0	0		BA.1.1.2	0	0	0.0094		BA.1.15	0	0	0.0408
AY.39	0.009399	0	0.0233		AY.46	0	0.019583	0		B.1.617.2	0	0	0.0094		BA.2.3	0	0	0.0204
AY.43	0	0.005864	0		AY.4	0	0.010197	0		BA.1.18	0	0	0.007		BA.1.1.18	0	0	0.0204
AY.44	0	0.16444	0.1628		AY.44	0.125802	0.202752	0.1429		B.1.1.529	0.0306	0	0
AY.46.1	0.016112	0	0		AY.46.1	0.010071	0	0
AY.47	0.022733	0.014171	0		AY.46.4	0.009091	0.005524	0		Jan 9 (SRR19707934)	Freyja	WEPP	Clinical (post 1 week)
AY.6	0.005534	0	0		AY.47	0.030849	0	0		AY.126	0.014691	0	0
AY.78	0.009273	0	0		AY.53	0.01381	0	0		AY.44	0	0.008819	0
AY.83	0.01777	0	0		AY.92	0.020394	0	0		BA.1	0.985309	0.985934	0.1091
AY.92	0.054815	0	0		AY.98.1	0.008114	0	0		BA.1.1	0	0	0.6318
B.1	0	0.009224	0		B.1.1.529	0.018989	0.018957	0		BA.1.15	0	0	0.1091
B.1.617.2	0	0.153074	0.0465		B.1.617.2	0	0.146697	0.0102		BA.1.20	0	0	0.05
AY.119.2	0	0	0.0233		AY.122	0.025231	0.006909	0.0204		BA.1.1.18	0	0	0.0455
					AY.25.1	0	0	0.0408		BA.1.18	0	0	0.0182
					AY.26	0	0	0.0612		BA.1.1.2	0	0	0.0182
Nov 28 (SRR18541077)	Freyja	WEPP	Clinical (post 1 week)		AY.43	0	0	0.0102		BA.1.17	0	0	0.0091
AY.100	0.132493	0	0.1042		AY.46	0	0	0.0102		BA.1.17.2	0	0	0.0091
AY.103	0	0.203251	0.1458		AY.46.6	0	0	0.0102		B.1.617.2	0	0.005247	0
AY.111	0.039024	0	0		BA.1	0	0	0.0306
AY.113	0.110382	0	0.0625		BA.1.1	0	0	0.0204		Jan 12 (SRR18541039)	Freyja	WEPP	Clinical (post 1 week)
AY.115	0.047955	0	0		BA.1.20	0	0	0.0204		AY.113	0.029936	0	0
AY.118	0.013735	0	0							B.1.617.2	0	0.023102	0
AY.119	0.020826	0.014963	0							BA.1	0.970064	0.976898	0.1105
AY.20	0.071191	0	0.0208		Dec 2 (SRR18541074)	Freyja	WEPP	Clinical (post 1 week)		BA.1.1	0	0	0.6684
AY.24	0.007653	0	0		AY.100	0.065673	0.063598	0.1127		BA.1.15	0	0	0.0977
AY.25	0.231189	0.232643	0.1042		AY.103	0	0.357783	0.1268		BA.1.20	0	0	0.0463
AY.26	0.052242	0.048172	0.0208		AY.104	0.005845	0	0		BA.1.1.18	0	0	0.0437
AY.3	0.106397	0.019883	0.0208		AY.113	0.009524	0.033615	0.0423		BA.1.17.2	0	0	0.0154
AY.3.1	0.057118	0	0		AY.117	0.006042	0	0		BA.1.18	0	0	0.0077
AY.39	0.012937	0	0		AY.118	0.009128	0	0		BA.1.1.2	0	0	0.0051
AY.39.1	0.014118	0.01255	0		AY.119	0.038026	0.01502	0.0141		BA.2	0	0	0.0051
AY.44	0.043382	0.257147	0.2708		AY.126	0.014315	0	0
AY.46.1	0.010607	0.009356	0		AY.20	0.034509	0.018551	0
AY.46.2	0.005386	0	0		AY.25	0.132533	0.13013	0.0563		Jan 17 (SRR18541029)	Freyja	WEPP	Clinical (post 1 week)
AY.46.5	0.006823	0	0		AY.26	0.022463	0.047189	0.0563		AY.116	0.063646	0	0.0036
AY.47	0.010616	0.005845	0.0208		AY.3	0.202369	0.068359	0.0563		AY.39	0.009141	0	0.0036
AY.78	0.005925	0	0		AY.3.1	0.058041	0	0.0141		B.1.617.2	0	0.074706	0.0036
B.1.617.2	0	0.196192	0.0417		AY.39.1	0.008319	0	0		BA.1	0	0.189493	0.1343
AY.117	0	0	0.0208		AY.4	0	0	0.0282		BA.1.1	0.927213	0.735801	0.6455
AY.25.1	0	0	0.0833		AY.43	0.011287	0	0		BA.1.15	0.0036	0.0036	0.097
AY.54	0	0	0.0208		AY.44	0.265806	0.228877	0		BA.1.1.18	0.0036	0.0036	0.0522
BA.1.1	0	0	0.0625		AY.46.5	0.015552	0	0		BA.1.20	0.0036	0.0036	0.0299
					AY.46.1	0.015305	0	0		BA.1.17.2	0.0036	0.0036	0.0261
					B.1.1.529	0.023191	0.021331	0		BA.1.1.2	0.0036	0.0036	0.0075
Nov 29 (SRR18541049)	Freyja	WEPP	Clinical (post 1 week)		AY.47	0.01431	0.009426	0.0141		BA.1.15.1	0.0036	0.0036	0.0075
AY.100	0.121751	0	0.1009		AY.56	0.005373	0	0
AY.103	0	0.205296	0.2569		AY.65	0.022869	0	0
AY.111	0.015504	0	0		AY.89	0.013701	0	0		Jan 19 (SRR18541037)	Freyja	WEPP	Clinical (post 1 week)
AY.113	0.024843	0	0.0367		B.1.617.2	0	0	0.0141		B.1.617.2	0	0.010675	0
AY.115	0.026997	0	0		AY.119.2	0	0	0.0141		BA.1	0	0.163135	0.1161
AY.116	0.007519	0	0		AY.120.1	0	0	0.0141		BA.1.1	1	0.82619	0.7411
AY.116.1	0.008963	0.00936	0		AY.122	0.005819	0	0.0141		BA.1.15	0	0	0.0625
AY.118	0.010659	0	0.0183		AY.25.1	0	0	0.0986		BA.1.1.18	0	0	0.0312
AY.119	0.035482	0.018305	0.0459		AY.39	0	0.006121	0.0141		BA.1.20	0	0	0.0268
AY.20	0.05823	0	0.0367		AY.44	0	0	0.169		BA.1.15.1	0	0	0.0134
AY.25	0.193251	0.094984	0.055		BA.1	0	0	0.0141		BA.1.1.2	0	0	0.0089
AY.26	0	0.037024	0.0459		BA.1.17.2	0	0	0.0423
AY.3	0.115344	0.013077	0.0917		BA.1.20	0	0	0.0845
AY.3.1	0.054022	0	0							Jan 23 (SRR18541030)	Freyja	WEPP	Clinical (post 1 week)
AY.38	0.053552	0	0							AY.103	0.006349	0	0
AY.39	0	0.011102	0.0183		Dec 5 (SRR18541041)	Freyja	WEPP	Clinical (post 1 week)		AY.113	0.055226	0	0
AY.39.1	0.008204	0	0		AY.100	0.063966	0.07173	0		AY.25	0	0.042105	0
AY.4	0.020964	0.020979	0.0092		AY.103	0.25	0.149505	0.1429		AY.46.1	0.006736	0	0
AY.4.5	0.005652	0	0		AY.113	0.025237	0.025308	0.0238		BA.1	0	0.159343	0.1702
AY.43	0.005671	0	0		AY.115	0.014493	0	0		BA.1.1	0.931689	0.798552	0.7021
AY.44	0.166511	0.380935	0.2202		AY.117	0.005362	0	0		BA.1.1.18	0	0	0.0851
AY.46.1	0.011516	0	0		AY.118	0.009709	0	0		BA.1.15	0	0	0.0426
AY.46.3	0.006118	0	0		AY.119	0.01	0.007835	0
AY.74	0.013084	0.010555	0		AY.20	0.02	0.020056	0.119
AY.83	0.017815	0	0		AY.96	0.160295	0	0
AY.84	0.013103	0	0		AY.25	0.09589	0.096161	0.0714
AY.89	0.005244	0	0		AY.3	0.077273	0.02152	0.0476
B.1.1	0	0.007463	0		AY.3.1	0.022727	0	0.0238
B.1.617.2	0	0.19092	0.0367		AY.39	0.017045	0	0.0476
BA.1.1	0	0	0.0092		AY.44	0	0.099497	0.1667
AY.117	0	0	0.0092		AY.47	0	0.020832	0
AY.46.6	0	0	0.0092		B.1.1	0	0.019493	0
					B.1.1.110	0	0	0
					B.1.1.116	0.007916	0	0
					B.1.1.148	0	0	0
					B.1.1.168	0.016529	0	0
					B.1.1.376	0.01626	0	0
					B.1.1.44	0	0	0
					B.1.1.487	0.005281	0	0
					B.1.1.529	0.113636	0.109684	0
					B.1.1.59	0.013699	0.009816	0
					B.1.1.7	0	0	0
					B.1.617.2	0	0.348563	0.0476
					AY.25.1	0	0	0.0238
					AY.26	0	0	0.0238
					AY.43	0	0	0.0714
					BA.1	0	0	0.0476
					BA.1.1	0	0	0.0476
					BA.1.1.18	0	0	0.0238
					BA.1.15	0	0	0.0476
					BA.1.20	0	0	0.0238
					AY.89	0.023891	0	0
					AY.24	0.017094	0	0
					XC	0.013699	0	0
					Dec 12 (SRR18541045)	Freyja	WEPP	Clinical (post 1 week)
					AY.100	0.186379	0.16648	0.0167
					AY.113	0.267632	0	0.0333
					AY.25	0.069771	0.145801	0.0167
					AY.3	0	0.012355	0
					AY.4	0	0.005216	0
					AY.44	0	0.032762	0.05
					B.1.1.529	0.476218	0.586802	0
					B.1.617.2	0	0.050584	0.1667
					BA.1.1	0	0	0.2334
					BA.1	0	0	0.15
					BA.1.20	0	0	0.1333
					AY.103	0	0	0.1167
					BA.1.15	0	0	0.0333
					AY.3.3	0	0	0.0333
					AY.25.1	0	0	0.0167
					Dec 16 (SRR18541044)	Freyja	WEPP	Clinical (post 1 week)
					AY.100	0.076057	0.074736	0
					AY.103	0	0.015113	0.0208
					AY.25	0.068324	0.012518	0.0069
					AY.25.1	0	0.045524	0
					AY.3	0.198183	0.010704	0
					AY.43	0	0.027826	0.0069
					AY.43.2	0.027808	0	0.0069
					AY.44	0	0.01015	0
					B.1.617.2	0	0.172666	0
					BA.1	0.629628	0.630763	0.2249
					BA.1.1	0	0	0.4256
					BA.1.15	0	0	0.1453
					BA.1.20	0	0	0.083
					BA.1.1.18	0	0	0.0381
					BA.1.1.2	0	0	0.0138
					AY.119	0	0	0.0104
					AY.39	0	0	0.0104
					BA.1.17.2	0	0	0.0069
					Dec 20 (SRR18541046)	Freyja	WEPP	Clinical (post 1 week)
					AY.103	0.029518	0.005116	0.0117647
					AY.117	0.017063	0	0
					AY.44	0.060858	0.053964	0.00882353
					AY.96	0.108857	0	0
					B.1.617.2	0	0.155945	0.0117647
					BA.1	0.783705	0.784975	0.170588
					BA.1.1	0	0	0.391176
					BA.1.15	0	0	0.147059
					BA.1.20	0	0	0.135294
					BA.1.1.18	0	0	0.0529412
					BA.1.17.2	0	0	0.0323529
					B.1.1.529	0	0	0.0117647
					AY.100	0	0	0.00882353
					BA.1.1.6	0	0	0.00588235
					AY.26	0	0	0.00588235
					BA.1.1.2	0	0	0.00588235
					Dec 21 (SRR18541048)	Freyja	WEPP	Clinical (post 1 week)
					AY.103	0.130091	0.058898	0.0108
					AY.20	0.117402	0.097217	0
					AY.3	0	0.029209	0.0072
					AY.44	0	0.005624	0.0054
					B.1.617.2	0	0.024588	0.009
					BA.1	0.752507	0.784463	0.1971
					BA.1.1	0	0	0.5118
					BA.1.15	0	0	0.1157
					BA.1.20	0	0	0.0633
					BA.1.17.2	0	0	0.0235
					BA.1.1.2	0	0	0.0199
					BA.1.1.18	0	0	0.0145
					BA.1.18	0	0	0.0072
					AY.39	0	0	0.0072
					AY.113	0	0	0.0072
					Dec 26 (SRR18541043)	Freyja	WEPP	Clinical (post 1 week)
					AY.100	0.007947	0	0
					AY.103	0	0.031592	0.0117
					AY.20	0.020426	0	0
					AY.44	0.027086	0	0
					B.1.617.2	0	0.023628	0.0175
					BA.1	0.944541	0.94478	0.1479
					BA.1.1	0	0	0.537
					BA.1.15	0	0	0.1654
					BA.1.20	0	0	0.0603
					BA.1.1.18	0	0	0.0292
					BA.1.17.2	0	0	0.0195
					BA.1.1.2	0	0	0.0117
					Dec 27 (SRR18541034)	Freyja	WEPP	Clinical (post 1 week)
					AY.25	0.07193	0	0
					AY.25.1	0	0.053066	0
					B.1.617.2	0	0.018971	0
					BA.1	0.92807	0.927963	0.1717
					BA.1.1	0	0	0.5485
					BA.1.15	0	0	0.1586
					BA.1.20	0	0	0.0586
					BA.1.1.18	0	0	0.0394
					BA.1.17.2	0	0	0.0121
					BA.1.1.2	0	0	0.0111
					Dec 28 (SRR18541040)	Freyja	WEPP	Clinical (post 1 week)
					AY.100	0.008308	0	0
					AY.103	0.006192	0	0
					AY.3	0.010695	0	0
					AY.44	0.028568	0.01537	0
					B.1.617.2	0	0.037136	0.0123
					BA.1	0.946237	0.947493	0.1554
					BA.1.1	0	0	0.5376
					BA.1.15	0	0	0.1615
					BA.1.20	0	0	0.0518
					BA.1.1.18	0	0	0.0284
					BA.1.17.2	0	0	0.0148
					BA.1.1.2	0	0	0.0136
					B.1.1.529	0	0	0.0123
					BA.1.17	0	0	0.0062
					BA.1.18	0	0	0.0062
					Dec 29 (SRR18541028)	Freyja	WEPP	Clinical (post 1 week)
					AY.103	0	0.017956	0
					AY.3	0	0.013201	0
					AY.46.4	0.011194	0	0
					AY.5.2	0.044362	0	0
					B.1.617.2	0	0.020322	0.0127
					BA.1	0.944444	0.948522	0.1566
					BA.1.1	0	0	0.5354
					BA.1.15	0	0	0.1365
					BA.1.20	0	0	0.0709
					BA.1.1.18	0	0	0.0444
					BA.1.17.2	0	0	0.0169
					BA.1.1.2	0	0	0.0159
					BA.1.18	0	0	0.0053
					B.1.1.529	0	0	0.0053

### Sheet: Supplementary Table 5
Supplementary Table 5: Correlation of WEPP-detected Haplotypes with clinical sequences from San Diego labeled 'CA-SEARCH' in the April 15, 2022 private MAT, sequences spanning November–December 2021 and January–March 2022.
Nov 27 (SRR18541076)		Private MAT Nov 15, 2021
WEPP Haplotypes	Proportion	#Clinical Sequences	Clinical Sequences List	Alternate Detections
node_387734 (AY.3.1)	0.010254	1	USA/CA-SEARCH-60187/2021|EPI_ISL_9262617|2021-11-18
node_437356 (AY.103)	0.010994	9	USA/CA-SEARCH-60366/2021|EPI_ISL_9262959|2021-11-28 USA/CA-SEARCH-60248/2021|EPI_ISL_9262750|2021-11-28 USA/CA-SEARCH-60339/2021|EPI_ISL_9262905|2021-11-28 USA/CA-SEARCH-60322/2021|EPI_ISL_9262869|2021-12-03 USA/CA-SEARCH-60372/2021|EPI_ISL_9262973|2021-12-04 USA/CA-SEARCH-60336/2021|EPI_ISL_9262899|2021-12-04 USA/CA-SEARCH-60233/2021|EPI_ISL_9262719|2021-12-04 USA/CA-SEARCH-60232/2021|EPI_ISL_9262717|2021-12-05 USA/CA-SEARCH-60375/2021|EPI_ISL_9262980|2021-12-07
Nov 29 (SRR18541049)		Private MAT Nov 15, 2021
WEPP Haplotypes	Proportion	#Clinical Sequences	Clinical Sequences List	Alternate Detections
node_49745 (AY.26)	0.022592	6	USA/CA-SEARCH-113117/2021|EPI_ISL_7337672|2021-11-01 USA/CA-SEARCH-113149/2021|EPI_ISL_7337701|2021-11-01 USA/CA-SEARCH-113272/2021|EPI_ISL_7337822|2021-11-04 USA/CA-SEARCH-113273/2021|EPI_ISL_7337823|2021-11-04 USA/CA-SEARCH-113282/2021|EPI_ISL_7337832|2021-11-07 USA/CA-SEARCH-60363/2021|EPI_ISL_9262955|2021-11-12
Dec 1 (SRR18541075)		Private MAT Dec 1, 2021
WEPP Haplotypes	Proportion	#Clinical Sequences	Clinical Sequences List	Alternate Detections
England/MILK-2B987AD/2021|2021-11-22 (B.1.1.529)	0.009752	127	USA/CA-SEARCH-59439/2021|EPI_ISL_8186351|2021-12-08 USA/CA-SEARCH-59516/2021|EPI_ISL_8186424|2021-12-08 USA/CA-SEARCH-59616/2021|EPI_ISL_8186502|2021-12-10 USA/CA-SEARCH-61830/2021|EPI_ISL_8404696|2021-12-14 USA/CA-SEARCH-62290/2021|EPI_ISL_8404782|2021-12-14 USA/CA-SEARCH-61773/2021|EPI_ISL_8404897|2021-12-15 USA/CA-SEARCH-62361/2021|EPI_ISL_8404852|2021-12-15 USA/CA-SEARCH-61802/2021|EPI_ISL_8405346|2021-12-16 USA/CA-SEARCH-61752/2021|EPI_ISL_8404956|2021-12-17 USA/CA-SEARCH-62384/2021|EPI_ISL_8404874|2021-12-17 USA/CA-SEARCH-62367/2021|EPI_ISL_8404858|2021-12-19 USA/CA-SEARCH-62252/2021|EPI_ISL_8404744|2021-12-19 USA/CA-SEARCH-62345/2021|EPI_ISL_8404837|2021-12-19 USA/CA-SEARCH-62258/2021|EPI_ISL_8404750|2021-12-20 USA/CA-SEARCH-62335/2021|EPI_ISL_8404827|2021-12-20 USA/CA-SEARCH-62383/2021|EPI_ISL_8404873|2021-12-20 USA/CA-SEARCH-63423/2021|EPI_ISL_8405127|2021-12-21 USA/CA-SEARCH-63303/2021|EPI_ISL_8405339|2021-12-22 USA/CA-SEARCH-63246/2021|EPI_ISL_8404994|2021-12-22 USA/CA-SEARCH-63473/2021|EPI_ISL_8405158|2021-12-22 USA/CA-SEARCH-63442/2021|EPI_ISL_8405344|2021-12-23 USA/CA-SEARCH-63394/2021|EPI_ISL_8405104|2021-12-23 USA/CA-SEARCH-63411/2021|EPI_ISL_8405117|2021-12-23 USA/CA-SEARCH-63273/2021|EPI_ISL_8405015|2021-12-25 USA/CA-SEARCH-63413/2021|EPI_ISL_8405119|2021-12-26 USA/CA-SEARCH-76370/2021|EPI_ISL_11146224|2021-12-28 USA/CA-SEARCH-76372/2021|EPI_ISL_11146225|2021-12-28 USA/CA-SEARCH-76762/2021|EPI_ISL_11146712|2021-12-29 USA/CA-SEARCH-76310/2021|EPI_ISL_11146178|2021-12-29 USA/CA-SEARCH-76361/2021|EPI_ISL_11146217|2021-12-29 USA/CA-SEARCH-76378/2021|EPI_ISL_11146231|2021-12-29 USA/CA-SEARCH-76471/2021|EPI_ISL_11145655|2021-12-29 USA/CA-SEARCH-82719/2021|EPI_ISL_11577691|2021-12-29 USA/CA-SEARCH-82756/2021|EPI_ISL_11577728|2021-12-29 USA/CA-SEARCH-76197/2021|EPI_ISL_11146094|2021-12-30 USA/CA-SEARCH-76240/2021|EPI_ISL_11146126|2021-12-30 USA/CA-SEARCH-76672/2021|EPI_ISL_11146627|2021-12-30 USA/CA-SEARCH-76795/2021|EPI_ISL_11146743|2021-12-30 USA/CA-SEARCH-76298/2021|EPI_ISL_11146168|2021-12-30 USA/CA-SEARCH-76415/2021|EPI_ISL_11146262|2021-12-30 USA/CA-SEARCH-76434/2021|EPI_ISL_11146276|2021-12-30 USA/CA-SEARCH-82760/2021|EPI_ISL_11577732|2021-12-30 USA/CA-SEARCH-76381/2021|EPI_ISL_11146233|2021-12-31 USA/CA-SEARCH-76236/2021|EPI_ISL_11146122|2021-12-31 USA/CA-SEARCH-76442/2021|EPI_ISL_11146282|2021-12-31 USA/CA-SEARCH-76455/2021|EPI_ISL_11146293|2021-12-31 USA/CA-SEARCH-76782/2021|EPI_ISL_11146732|2021-12-31 USA/CA-SEARCH-82609/2021|EPI_ISL_11577583|2021-12-31 USA/CA-SEARCH-82754/2021|EPI_ISL_11577726|2021-12-31 USA/CA-SEARCH-82802/2021|EPI_ISL_11577774|2021-12-31 USA/CA-SEARCH-76209/2022|EPI_ISL_11146104|2022-01-02 USA/CA-SEARCH-76243/2022|EPI_ISL_11146128|2022-01-02 USA/CA-SEARCH-76353/2022|EPI_ISL_11146211|2022-01-02 USA/CA-SEARCH-80971/2022|EPI_ISL_11571958|2022-01-02 USA/CA-SEARCH-81017/2022|EPI_ISL_11572000|2022-01-02 USA/CA-SEARCH-75680/2022|EPI_ISL_11146030|2022-01-03 USA/CA-SEARCH-75689/2022|EPI_ISL_11146036|2022-01-03 USA/CA-SEARCH-78946/2022|EPI_ISL_11146402|2022-01-03 USA/CA-SEARCH-76688/2022|EPI_ISL_11146642|2022-01-03 USA/CA-SEARCH-76720/2022|EPI_ISL_11146671|2022-01-03 USA/CA-SEARCH-75562/2022|EPI_ISL_11145979|2022-01-03 USA/CA-SEARCH-75571/2022|EPI_ISL_11145983|2022-01-03 USA/CA-SEARCH-76556/2022|EPI_ISL_11146326|2022-01-03 USA/CA-SEARCH-80944/2022|EPI_ISL_11571931|2022-01-03 USA/CA-SEARCH-82046/2022|EPI_ISL_11573345|2022-01-03 USA/CA-SEARCH-82712/2022|EPI_ISL_11577685|2022-01-03 USA/CA-SEARCH-82820/2022|EPI_ISL_11577792|2022-01-03 USA/CA-SEARCH-78677/2022|EPI_ISL_11147047|2022-01-04 USA/CA-SEARCH-78541/2022|EPI_ISL_11146936|2022-01-04 USA/CA-SEARCH-75574/2022|EPI_ISL_11145985|2022-01-04 USA/CA-SEARCH-66433/2022|EPI_ISL_9806736|2022-01-05 USA/CA-SEARCH-78665/2022|EPI_ISL_11147036|2022-01-05 USA/CA-SEARCH-78667/2022|EPI_ISL_11147038|2022-01-05 USA/CA-SEARCH-78594/2022|EPI_ISL_11146978|2022-01-05 USA/CA-SEARCH-79558/2022|EPI_ISL_11534237|2022-01-06 USA/CA-SEARCH-80119/2022|EPI_ISL_11534786|2022-01-06 USA/CA-SEARCH-80128/2022|EPI_ISL_11534794|2022-01-06 USA/CA-SEARCH-76338/2022|EPI_ISL_11146500|2022-01-07 USA/CA-SEARCH-76213/2022|EPI_ISL_11146483|2022-01-07 USA/CA-SEARCH-79995/2022|EPI_ISL_11534666|2022-01-07 USA/CA-SEARCH-80085/2022|EPI_ISL_11534754|2022-01-07 USA/CA-SEARCH-80105/2022|EPI_ISL_11534774|2022-01-07 USA/CA-SEARCH-80161/2022|EPI_ISL_11534827|2022-01-07 USA/CA-SEARCH-80392/2022|EPI_ISL_11535054|2022-01-07 USA/CA-SEARCH-80415/2022|EPI_ISL_11535076|2022-01-07 USA/CA-SEARCH-80503/2022|EPI_ISL_11535163|2022-01-07 USA/CA-SEARCH-80305/2022|EPI_ISL_11534967|2022-01-08 USA/CA-SEARCH-80397/2022|EPI_ISL_11535059|2022-01-08 USA/CA-SEARCH-80420/2022|EPI_ISL_11535081|2022-01-08 USA/CA-SEARCH-80441/2022|EPI_ISL_11535102|2022-01-08 USA/CA-SEARCH-80511/2022|EPI_ISL_11535171|2022-01-08 USA/CA-SEARCH-80709/2022|EPI_ISL_11535366|2022-01-08 USA/CA-SEARCH-83358/2022|EPI_ISL_11578305|2022-01-08 USA/CA-SEARCH-83404/2022|EPI_ISL_11578349|2022-01-08 USA/CA-SEARCH-81281/2022|EPI_ISL_11572257|2022-01-09 USA/CA-SEARCH-76680/2022|EPI_ISL_11146635|2022-01-10 USA/CA-SEARCH-79030/2022|EPI_ISL_11147277|2022-01-10 USA/CA-SEARCH-80777/2022|EPI_ISL_11571764|2022-01-10 USA/CA-SEARCH-80873/2022|EPI_ISL_11571860|2022-01-10 USA/CA-SEARCH-81015/2022|EPI_ISL_11571998|2022-01-10 USA/CA-SEARCH-81312/2022|EPI_ISL_11572287|2022-01-11 USA/CA-SEARCH-80806/2022|EPI_ISL_11571793|2022-01-11 USA/CA-SEARCH-80689/2022|EPI_ISL_11535346|2022-01-11 USA/CA-SEARCH-78392/2022|EPI_ISL_11146823|2022-01-12 USA/CA-SEARCH-78629/2022|EPI_ISL_11147005|2022-01-12 USA/CA-SEARCH-81376/2022|EPI_ISL_11572395|2022-01-12 USA/CA-SEARCH-81758/2022|EPI_ISL_11573068|2022-01-13 USA/CA-SEARCH-81529/2022|EPI_ISL_11572591|2022-01-14 USA/CA-SEARCH-81558/2022|EPI_ISL_11572670|2022-01-15 USA/CA-SEARCH-82100/2022|EPI_ISL_11573397|2022-01-15 USA/CA-SEARCH-79660/2022|EPI_ISL_11534337|2022-01-16 USA/CA-SEARCH-82042/2022|EPI_ISL_11573341|2022-01-17 USA/CA-SEARCH-82435/2022|EPI_ISL_11577418|2022-01-17 USA/CA-SEARCH-81945/2022|EPI_ISL_11573244|2022-01-18 USA/CA-SEARCH-82187/2022|EPI_ISL_11573482|2022-01-18 USA/CA-SEARCH-82226/2022|EPI_ISL_11573518|2022-01-18 USA/CA-SEARCH-83385/2022|EPI_ISL_11578330|2022-01-18 USA/CA-SEARCH-82427/2022|EPI_ISL_11577411|2022-01-20 USA/CA-SEARCH-77276/2022|EPI_ISL_11103092|2022-01-21 USA/CA-SEARCH-78659/2022|EPI_ISL_11147031|2022-01-21 USA/CA-SEARCH-82567/2022|EPI_ISL_11577545|2022-01-22 USA/CA-SEARCH-82506/2022|EPI_ISL_11577486|2022-01-23 USA/CA-SEARCH-77802/2022|EPI_ISL_11103330|2022-01-24 USA/CA-SEARCH-78506/2022|EPI_ISL_11146908|2022-01-24 USA/CA-SEARCH-79804/2022|EPI_ISL_11534479|2022-01-24 USA/CA-SEARCH-82381/2022|EPI_ISL_11577366|2022-01-25 USA/CA-SEARCH-83535/2022|EPI_ISL_11578477|2022-01-28	2021-12-05	0.007484
Netherlands/NH-RIVM-71078/2021|EPI_ISL_6841613|2021-11-26 (B.1.1.529)	0.009205	3	USA/CA-SEARCH-117580/2022|EPI_ISL_11409633|2022-01-08 USA/CA-SEARCH-71456/2022|EPI_ISL_10084731|2022-01-12 USA/CA-SEARCH-75245/2022|EPI_ISL_11103215|2022-01-18	2021-12-02	0.015628
node_248260 (AY.103)	0.008762	2	USA/CA-SEARCH-60343/2021|EPI_ISL_9262914|2021-11-20 USA/CA-SEARCH-60377/2021|EPI_ISL_9262985|2021-11-21
USA/MA-CDCBI-CRSP_6Y2JVHBEUEIXAWRI/2021|OL442850.1|2021-11-02 (AY.119)	0.00636	1	USA/CA-SEARCH-60575/2021|EPI_ISL_9263274|2021-11-05
Dec 5 (SRR18541041)		Private MAT Dec 1, 2021
WEPP Haplotypes	Proportion	#Clinical Sequences	Clinical Sequences List	Alternate Detections
HongKong/VM21045834/2021|EPI_ISL_6832108|2021-11-26 (B.1.1.529)	0.043743	16	USA/CA-SEARCH-76279/2021|EPI_ISL_11146153|2021-12-29 USA/CA-SEARCH-76274/2021|EPI_ISL_11146148|2021-12-30 USA/CA-SEARCH-71944/2021|EPI_ISL_10084798|2021-12-31 USA/CA-SEARCH-75569/2022|EPI_ISL_11145982|2022-01-03 USA/CA-SEARCH-76698/2022|EPI_ISL_11146651|2022-01-03 USA/CA-SEARCH-76790/2022|EPI_ISL_11146739|2022-01-03 USA/CA-SEARCH-75585/2022|EPI_ISL_11145990|2022-01-04 USA/CA-SEARCH-75634/2022|EPI_ISL_11146005|2022-01-04 USA/CA-SEARCH-66799/2022|EPI_ISL_9807011|2022-01-06 USA/CA-SEARCH-76843/2022|EPI_ISL_11146787|2022-01-09 USA/CA-SEARCH-76523/2022|EPI_ISL_11103472|2022-01-19 USA/CA-SEARCH-77241/2022|EPI_ISL_11103663|2022-01-20 USA/CA-SEARCH-77270/2022|EPI_ISL_11103671|2022-01-20 USA/CA-SEARCH-77300/2022|EPI_ISL_11103293|2022-01-21 USA/CA-SEARCH-79102/2022|EPI_ISL_11147314|2022-01-23 USA/CA-SEARCH-79017/2022|EPI_ISL_11147270|2022-01-23	2021-12-12	0.030258
node_233316 (AY.103)	0.009469	3	USA/CA-SEARCH-59066/2021|EPI_ISL_8186270|2021-12-01 USA/CA-SEARCH-59100/2021|EPI_ISL_8186297|2021-12-01 USA/CA-SEARCH-59471/2021|EPI_ISL_8186381|2021-12-04
node_428083 (AY.113)	0.010066	3	USA/CA-SEARCH-114266/2021|EPI_ISL_9196238|2021-11-30 USA/CA-SEARCH-115178/2021|EPI_ISL_9986986|2021-12-20 USA/CA-SEARCH-63282/2021|EPI_ISL_8405409|2021-12-21
Dec 20 (SRR18541046)		Private MAT Dec 15, 2021
WEPP Haplotypes	Proportion	#Clinical Sequences	Clinical Sequences List	Alternate Detections
USA/CA-SEARCH-113422/2021|EPI_ISL_7657583|2021-12-08 (BA.1)	0.01834	1	USA/CA-SEARCH-113422/2021|EPI_ISL_7657583|2021-12-08	Dec 26 Dec 27 Dec 29	0.013321 0.020361 0.012166
node_870114 (BA.1)	0.068474	8	USA/CA-SEARCH-82833/2021|EPI_ISL_11577805|2021-12-28 USA/CA-SEARCH-82683/2021|EPI_ISL_11577656|2021-12-29 USA/CA-SEARCH-82743/2021|EPI_ISL_11577715|2021-12-30 USA/CA-SEARCH-83857/2022|EPI_ISL_11578723|2022-01-19 USA/CA-SEARCH-82968/2022|EPI_ISL_11577936|2022-01-28 USA/CA-SEARCH-83558/2022|EPI_ISL_11578499|2022-02-02 USA/CA-SEARCH-83518/2022|EPI_ISL_11578460|2022-02-03 USA/CA-SEARCH-83511/2022|EPI_ISL_11578454|2022-02-11	Dec 27 Dec 29	0.025682 0.070345
Dec 21 (SRR18541048)		Private MAT Dec 15, 2021
WEPP Haplotypes	Proportion	#Clinical Sequences	Clinical Sequences List	Alternate Detections
node_869819 (BA.1)	0.046388	1	env/USA/CA-SEARCH-79257/2022|EPI_ISL_11534019|2022-02-25
node_869940 (BA.1)	0.028157	2	USA/CA-SEARCH-65548/2022|EPI_ISL_9805877|2022-01-03 USA/CA-SEARCH-82072/2022|EPI_ISL_11573369|2022-01-16
Dec 26 (SRR18541043)		Private MAT Dec 15, 2021
WEPP Haplotypes	Proportion	#Clinical Sequences	Clinical Sequences List	Alternate Detections
node_869878 (BA.1)	0.066162	127	USA/CA-SEARCH-59439/2021|EPI_ISL_8186351|2021-12-08 USA/CA-SEARCH-59516/2021|EPI_ISL_8186424|2021-12-08 USA/CA-SEARCH-59616/2021|EPI_ISL_8186502|2021-12-10 USA/CA-SEARCH-61830/2021|EPI_ISL_8404696|2021-12-14 USA/CA-SEARCH-62290/2021|EPI_ISL_8404782|2021-12-14 USA/CA-SEARCH-61773/2021|EPI_ISL_8404897|2021-12-15 USA/CA-SEARCH-62361/2021|EPI_ISL_8404852|2021-12-15 USA/CA-SEARCH-61802/2021|EPI_ISL_8405346|2021-12-16 USA/CA-SEARCH-61752/2021|EPI_ISL_8404956|2021-12-17 USA/CA-SEARCH-62384/2021|EPI_ISL_8404874|2021-12-17 USA/CA-SEARCH-62367/2021|EPI_ISL_8404858|2021-12-19 USA/CA-SEARCH-62252/2021|EPI_ISL_8404744|2021-12-19 USA/CA-SEARCH-62345/2021|EPI_ISL_8404837|2021-12-19 USA/CA-SEARCH-62258/2021|EPI_ISL_8404750|2021-12-20 USA/CA-SEARCH-62335/2021|EPI_ISL_8404827|2021-12-20 USA/CA-SEARCH-62383/2021|EPI_ISL_8404873|2021-12-20 USA/CA-SEARCH-63423/2021|EPI_ISL_8405127|2021-12-21 USA/CA-SEARCH-63303/2021|EPI_ISL_8405339|2021-12-22 USA/CA-SEARCH-63246/2021|EPI_ISL_8404994|2021-12-22 USA/CA-SEARCH-63473/2021|EPI_ISL_8405158|2021-12-22 USA/CA-SEARCH-63442/2021|EPI_ISL_8405344|2021-12-23 USA/CA-SEARCH-63394/2021|EPI_ISL_8405104|2021-12-23 USA/CA-SEARCH-63411/2021|EPI_ISL_8405117|2021-12-23 USA/CA-SEARCH-63273/2021|EPI_ISL_8405015|2021-12-25 USA/CA-SEARCH-63413/2021|EPI_ISL_8405119|2021-12-26 USA/CA-SEARCH-76370/2021|EPI_ISL_11146224|2021-12-28 USA/CA-SEARCH-76372/2021|EPI_ISL_11146225|2021-12-28 USA/CA-SEARCH-76762/2021|EPI_ISL_11146712|2021-12-29 USA/CA-SEARCH-76310/2021|EPI_ISL_11146178|2021-12-29 USA/CA-SEARCH-76361/2021|EPI_ISL_11146217|2021-12-29 USA/CA-SEARCH-76378/2021|EPI_ISL_11146231|2021-12-29 USA/CA-SEARCH-76471/2021|EPI_ISL_11145655|2021-12-29 USA/CA-SEARCH-82719/2021|EPI_ISL_11577691|2021-12-29 USA/CA-SEARCH-82756/2021|EPI_ISL_11577728|2021-12-29 USA/CA-SEARCH-76197/2021|EPI_ISL_11146094|2021-12-30 USA/CA-SEARCH-76240/2021|EPI_ISL_11146126|2021-12-30 USA/CA-SEARCH-76672/2021|EPI_ISL_11146627|2021-12-30 USA/CA-SEARCH-76795/2021|EPI_ISL_11146743|2021-12-30 USA/CA-SEARCH-76298/2021|EPI_ISL_11146168|2021-12-30 USA/CA-SEARCH-76415/2021|EPI_ISL_11146262|2021-12-30 USA/CA-SEARCH-76434/2021|EPI_ISL_11146276|2021-12-30 USA/CA-SEARCH-82760/2021|EPI_ISL_11577732|2021-12-30 USA/CA-SEARCH-76381/2021|EPI_ISL_11146233|2021-12-31 USA/CA-SEARCH-76236/2021|EPI_ISL_11146122|2021-12-31 USA/CA-SEARCH-76442/2021|EPI_ISL_11146282|2021-12-31 USA/CA-SEARCH-76455/2021|EPI_ISL_11146293|2021-12-31 USA/CA-SEARCH-76782/2021|EPI_ISL_11146732|2021-12-31 USA/CA-SEARCH-82609/2021|EPI_ISL_11577583|2021-12-31 USA/CA-SEARCH-82754/2021|EPI_ISL_11577726|2021-12-31 USA/CA-SEARCH-82802/2021|EPI_ISL_11577774|2021-12-31 USA/CA-SEARCH-76209/2022|EPI_ISL_11146104|2022-01-02 USA/CA-SEARCH-76243/2022|EPI_ISL_11146128|2022-01-02 USA/CA-SEARCH-76353/2022|EPI_ISL_11146211|2022-01-02 USA/CA-SEARCH-80971/2022|EPI_ISL_11571958|2022-01-02 USA/CA-SEARCH-81017/2022|EPI_ISL_11572000|2022-01-02 USA/CA-SEARCH-75680/2022|EPI_ISL_11146030|2022-01-03 USA/CA-SEARCH-75689/2022|EPI_ISL_11146036|2022-01-03 USA/CA-SEARCH-78946/2022|EPI_ISL_11146402|2022-01-03 USA/CA-SEARCH-76688/2022|EPI_ISL_11146642|2022-01-03 USA/CA-SEARCH-76720/2022|EPI_ISL_11146671|2022-01-03 USA/CA-SEARCH-75562/2022|EPI_ISL_11145979|2022-01-03 USA/CA-SEARCH-75571/2022|EPI_ISL_11145983|2022-01-03 USA/CA-SEARCH-76556/2022|EPI_ISL_11146326|2022-01-03 USA/CA-SEARCH-80944/2022|EPI_ISL_11571931|2022-01-03 USA/CA-SEARCH-82046/2022|EPI_ISL_11573345|2022-01-03 USA/CA-SEARCH-82712/2022|EPI_ISL_11577685|2022-01-03 USA/CA-SEARCH-82820/2022|EPI_ISL_11577792|2022-01-03 USA/CA-SEARCH-78677/2022|EPI_ISL_11147047|2022-01-04 USA/CA-SEARCH-78541/2022|EPI_ISL_11146936|2022-01-04 USA/CA-SEARCH-75574/2022|EPI_ISL_11145985|2022-01-04 USA/CA-SEARCH-66433/2022|EPI_ISL_9806736|2022-01-05 USA/CA-SEARCH-78665/2022|EPI_ISL_11147036|2022-01-05 USA/CA-SEARCH-78667/2022|EPI_ISL_11147038|2022-01-05 USA/CA-SEARCH-78594/2022|EPI_ISL_11146978|2022-01-05 USA/CA-SEARCH-79558/2022|EPI_ISL_11534237|2022-01-06 USA/CA-SEARCH-80119/2022|EPI_ISL_11534786|2022-01-06 USA/CA-SEARCH-80128/2022|EPI_ISL_11534794|2022-01-06 USA/CA-SEARCH-76338/2022|EPI_ISL_11146500|2022-01-07 USA/CA-SEARCH-76213/2022|EPI_ISL_11146483|2022-01-07 USA/CA-SEARCH-79995/2022|EPI_ISL_11534666|2022-01-07 USA/CA-SEARCH-80085/2022|EPI_ISL_11534754|2022-01-07 USA/CA-SEARCH-80105/2022|EPI_ISL_11534774|2022-01-07 USA/CA-SEARCH-80161/2022|EPI_ISL_11534827|2022-01-07 USA/CA-SEARCH-80392/2022|EPI_ISL_11535054|2022-01-07 USA/CA-SEARCH-80415/2022|EPI_ISL_11535076|2022-01-07 USA/CA-SEARCH-80503/2022|EPI_ISL_11535163|2022-01-07 USA/CA-SEARCH-80305/2022|EPI_ISL_11534967|2022-01-08 USA/CA-SEARCH-80397/2022|EPI_ISL_11535059|2022-01-08 USA/CA-SEARCH-80420/2022|EPI_ISL_11535081|2022-01-08 USA/CA-SEARCH-80441/2022|EPI_ISL_11535102|2022-01-08 USA/CA-SEARCH-80511/2022|EPI_ISL_11535171|2022-01-08 USA/CA-SEARCH-80709/2022|EPI_ISL_11535366|2022-01-08 USA/CA-SEARCH-83358/2022|EPI_ISL_11578305|2022-01-08 USA/CA-SEARCH-83404/2022|EPI_ISL_11578349|2022-01-08 USA/CA-SEARCH-81281/2022|EPI_ISL_11572257|2022-01-09 USA/CA-SEARCH-76680/2022|EPI_ISL_11146635|2022-01-10 USA/CA-SEARCH-79030/2022|EPI_ISL_11147277|2022-01-10 USA/CA-SEARCH-80777/2022|EPI_ISL_11571764|2022-01-10 USA/CA-SEARCH-80873/2022|EPI_ISL_11571860|2022-01-10 USA/CA-SEARCH-81015/2022|EPI_ISL_11571998|2022-01-10 USA/CA-SEARCH-81312/2022|EPI_ISL_11572287|2022-01-11 USA/CA-SEARCH-80806/2022|EPI_ISL_11571793|2022-01-11 USA/CA-SEARCH-80689/2022|EPI_ISL_11535346|2022-01-11 USA/CA-SEARCH-78392/2022|EPI_ISL_11146823|2022-01-12 USA/CA-SEARCH-78629/2022|EPI_ISL_11147005|2022-01-12 USA/CA-SEARCH-81376/2022|EPI_ISL_11572395|2022-01-12 USA/CA-SEARCH-81758/2022|EPI_ISL_11573068|2022-01-13 USA/CA-SEARCH-81529/2022|EPI_ISL_11572591|2022-01-14 USA/CA-SEARCH-81558/2022|EPI_ISL_11572670|2022-01-15 USA/CA-SEARCH-82100/2022|EPI_ISL_11573397|2022-01-15 USA/CA-SEARCH-79660/2022|EPI_ISL_11534337|2022-01-16 USA/CA-SEARCH-82042/2022|EPI_ISL_11573341|2022-01-17 USA/CA-SEARCH-82435/2022|EPI_ISL_11577418|2022-01-17 USA/CA-SEARCH-81945/2022|EPI_ISL_11573244|2022-01-18 USA/CA-SEARCH-82187/2022|EPI_ISL_11573482|2022-01-18 USA/CA-SEARCH-82226/2022|EPI_ISL_11573518|2022-01-18 USA/CA-SEARCH-83385/2022|EPI_ISL_11578330|2022-01-18 USA/CA-SEARCH-82427/2022|EPI_ISL_11577411|2022-01-20 USA/CA-SEARCH-77276/2022|EPI_ISL_11103092|2022-01-21 USA/CA-SEARCH-78659/2022|EPI_ISL_11147031|2022-01-21 USA/CA-SEARCH-82567/2022|EPI_ISL_11577545|2022-01-22 USA/CA-SEARCH-82506/2022|EPI_ISL_11577486|2022-01-23 USA/CA-SEARCH-77802/2022|EPI_ISL_11103330|2022-01-24 USA/CA-SEARCH-78506/2022|EPI_ISL_11146908|2022-01-24 USA/CA-SEARCH-79804/2022|EPI_ISL_11534479|2022-01-24 USA/CA-SEARCH-82381/2022|EPI_ISL_11577366|2022-01-25 USA/CA-SEARCH-83535/2022|EPI_ISL_11578477|2022-01-28
Netherlands/NH-AUMC-015858/2021|EPI_ISL_7620050|2021-12-09 (BA.1)	0.016596	98	USA/CA-SEARCH-59439/2021|EPI_ISL_8186351|2021-12-08 USA/CA-SEARCH-59516/2021|EPI_ISL_8186424|2021-12-08 USA/CA-SEARCH-59616/2021|EPI_ISL_8186502|2021-12-10 USA/CA-SEARCH-61830/2021|EPI_ISL_8404696|2021-12-14 USA/CA-SEARCH-62290/2021|EPI_ISL_8404782|2021-12-14 USA/CA-SEARCH-61773/2021|EPI_ISL_8404897|2021-12-15 USA/CA-SEARCH-62361/2021|EPI_ISL_8404852|2021-12-15 USA/CA-SEARCH-61802/2021|EPI_ISL_8405346|2021-12-16 USA/CA-SEARCH-61752/2021|EPI_ISL_8404956|2021-12-17 USA/CA-SEARCH-62384/2021|EPI_ISL_8404874|2021-12-17 USA/CA-SEARCH-62367/2021|EPI_ISL_8404858|2021-12-19 USA/CA-SEARCH-62252/2021|EPI_ISL_8404744|2021-12-19 USA/CA-SEARCH-62345/2021|EPI_ISL_8404837|2021-12-19 USA/CA-SEARCH-62258/2021|EPI_ISL_8404750|2021-12-20 USA/CA-SEARCH-62335/2021|EPI_ISL_8404827|2021-12-20 USA/CA-SEARCH-62383/2021|EPI_ISL_8404873|2021-12-20 USA/CA-SEARCH-63423/2021|EPI_ISL_8405127|2021-12-21 USA/CA-SEARCH-63303/2021|EPI_ISL_8405339|2021-12-22 USA/CA-SEARCH-63246/2021|EPI_ISL_8404994|2021-12-22 USA/CA-SEARCH-63473/2021|EPI_ISL_8405158|2021-12-22 USA/CA-SEARCH-63442/2021|EPI_ISL_8405344|2021-12-23 USA/CA-SEARCH-63394/2021|EPI_ISL_8405104|2021-12-23 USA/CA-SEARCH-63411/2021|EPI_ISL_8405117|2021-12-23 USA/CA-SEARCH-63273/2021|EPI_ISL_8405015|2021-12-25 USA/CA-SEARCH-63413/2021|EPI_ISL_8405119|2021-12-26 USA/CA-SEARCH-76370/2021|EPI_ISL_11146224|2021-12-28 USA/CA-SEARCH-76372/2021|EPI_ISL_11146225|2021-12-28 USA/CA-SEARCH-76762/2021|EPI_ISL_11146712|2021-12-29 USA/CA-SEARCH-76310/2021|EPI_ISL_11146178|2021-12-29 USA/CA-SEARCH-76361/2021|EPI_ISL_11146217|2021-12-29 USA/CA-SEARCH-76378/2021|EPI_ISL_11146231|2021-12-29 USA/CA-SEARCH-76471/2021|EPI_ISL_11145655|2021-12-29 USA/CA-SEARCH-82719/2021|EPI_ISL_11577691|2021-12-29 USA/CA-SEARCH-82756/2021|EPI_ISL_11577728|2021-12-29 USA/CA-SEARCH-76197/2021|EPI_ISL_11146094|2021-12-30 USA/CA-SEARCH-76240/2021|EPI_ISL_11146126|2021-12-30 USA/CA-SEARCH-76672/2021|EPI_ISL_11146627|2021-12-30 USA/CA-SEARCH-76795/2021|EPI_ISL_11146743|2021-12-30 USA/CA-SEARCH-76298/2021|EPI_ISL_11146168|2021-12-30 USA/CA-SEARCH-76415/2021|EPI_ISL_11146262|2021-12-30 USA/CA-SEARCH-76434/2021|EPI_ISL_11146276|2021-12-30 USA/CA-SEARCH-82760/2021|EPI_ISL_11577732|2021-12-30 USA/CA-SEARCH-76381/2021|EPI_ISL_11146233|2021-12-31 USA/CA-SEARCH-76236/2021|EPI_ISL_11146122|2021-12-31 USA/CA-SEARCH-76442/2021|EPI_ISL_11146282|2021-12-31 USA/CA-SEARCH-76455/2021|EPI_ISL_11146293|2021-12-31 USA/CA-SEARCH-76782/2021|EPI_ISL_11146732|2021-12-31 USA/CA-SEARCH-82609/2021|EPI_ISL_11577583|2021-12-31 USA/CA-SEARCH-82754/2021|EPI_ISL_11577726|2021-12-31 USA/CA-SEARCH-82802/2021|EPI_ISL_11577774|2021-12-31 USA/CA-SEARCH-76209/2022|EPI_ISL_11146104|2022-01-02 USA/CA-SEARCH-76243/2022|EPI_ISL_11146128|2022-01-02 USA/CA-SEARCH-76353/2022|EPI_ISL_11146211|2022-01-02 USA/CA-SEARCH-80971/2022|EPI_ISL_11571958|2022-01-02 USA/CA-SEARCH-81017/2022|EPI_ISL_11572000|2022-01-02 USA/CA-SEARCH-75680/2022|EPI_ISL_11146030|2022-01-03 USA/CA-SEARCH-75689/2022|EPI_ISL_11146036|2022-01-03 USA/CA-SEARCH-78946/2022|EPI_ISL_11146402|2022-01-03 USA/CA-SEARCH-76688/2022|EPI_ISL_11146642|2022-01-03 USA/CA-SEARCH-76720/2022|EPI_ISL_11146671|2022-01-03 USA/CA-SEARCH-75562/2022|EPI_ISL_11145979|2022-01-03 USA/CA-SEARCH-75571/2022|EPI_ISL_11145983|2022-01-03 USA/CA-SEARCH-76556/2022|EPI_ISL_11146326|2022-01-03 USA/CA-SEARCH-80944/2022|EPI_ISL_11571931|2022-01-03 USA/CA-SEARCH-82046/2022|EPI_ISL_11573345|2022-01-03 USA/CA-SEARCH-82712/2022|EPI_ISL_11577685|2022-01-03 USA/CA-SEARCH-82820/2022|EPI_ISL_11577792|2022-01-03 USA/CA-SEARCH-78677/2022|EPI_ISL_11147047|2022-01-04 USA/CA-SEARCH-78541/2022|EPI_ISL_11146936|2022-01-04 USA/CA-SEARCH-75574/2022|EPI_ISL_11145985|2022-01-04 USA/CA-SEARCH-66433/2022|EPI_ISL_9806736|2022-01-05 USA/CA-SEARCH-78665/2022|EPI_ISL_11147036|2022-01-05 USA/CA-SEARCH-78667/2022|EPI_ISL_11147038|2022-01-05 USA/CA-SEARCH-78594/2022|EPI_ISL_11146978|2022-01-05 USA/CA-SEARCH-79558/2022|EPI_ISL_11534237|2022-01-06 USA/CA-SEARCH-80119/2022|EPI_ISL_11534786|2022-01-06 USA/CA-SEARCH-80128/2022|EPI_ISL_11534794|2022-01-06 USA/CA-SEARCH-76338/2022|EPI_ISL_11146500|2022-01-07 USA/CA-SEARCH-76213/2022|EPI_ISL_11146483|2022-01-07 USA/CA-SEARCH-79995/2022|EPI_ISL_11534666|2022-01-07 USA/CA-SEARCH-80085/2022|EPI_ISL_11534754|2022-01-07 USA/CA-SEARCH-80105/2022|EPI_ISL_11534774|2022-01-07 USA/CA-SEARCH-80161/2022|EPI_ISL_11534827|2022-01-07 USA/CA-SEARCH-80392/2022|EPI_ISL_11535054|2022-01-07 USA/CA-SEARCH-80415/2022|EPI_ISL_11535076|2022-01-07 USA/CA-SEARCH-80503/2022|EPI_ISL_11535163|2022-01-07 USA/CA-SEARCH-80305/2022|EPI_ISL_11534967|2022-01-08 USA/CA-SEARCH-80397/2022|EPI_ISL_11535059|2022-01-08 USA/CA-SEARCH-80420/2022|EPI_ISL_11535081|2022-01-08 USA/CA-SEARCH-80441/2022|EPI_ISL_11535102|2022-01-08 USA/CA-SEARCH-80511/2022|EPI_ISL_11535171|2022-01-08 USA/CA-SEARCH-80709/2022|EPI_ISL_11535366|2022-01-08 USA/CA-SEARCH-83358/2022|EPI_ISL_11578305|2022-01-08 USA/CA-SEARCH-83404/2022|EPI_ISL_11578349|2022-01-08 USA/CA-SEARCH-81281/2022|EPI_ISL_11572257|2022-01-09 USA/CA-SEARCH-76680/2022|EPI_ISL_11146635|2022-01-10 USA/CA-SEARCH-79030/2022|EPI_ISL_11147277|2022-01-10 USA/CA-SEARCH-80777/2022|EPI_ISL_11571764|2022-01-10 USA/CA-SEARCH-80873/2022|EPI_ISL_11571860|2022-01-10 USA/CA-SEARCH-81015/2022|EPI_ISL_11571998|2022-01-10 USA/CA-SEARCH-81312/2022|EPI_ISL_11572287|2022-01-11 USA/CA-SEARCH-80806/2022|EPI_ISL_11571793|2022-01-11 USA/CA-SEARCH-80689/2022|EPI_ISL_11535346|2022-01-11 USA/CA-SEARCH-78392/2022|EPI_ISL_11146823|2022-01-12 USA/CA-SEARCH-78629/2022|EPI_ISL_11147005|2022-01-12 USA/CA-SEARCH-81376/2022|EPI_ISL_11572395|2022-01-12 USA/CA-SEARCH-81758/2022|EPI_ISL_11573068|2022-01-13 USA/CA-SEARCH-81529/2022|EPI_ISL_11572591|2022-01-14 USA/CA-SEARCH-81558/2022|EPI_ISL_11572670|2022-01-15 USA/CA-SEARCH-82100/2022|EPI_ISL_11573397|2022-01-15 USA/CA-SEARCH-79660/2022|EPI_ISL_11534337|2022-01-16 USA/CA-SEARCH-82042/2022|EPI_ISL_11573341|2022-01-17 USA/CA-SEARCH-82435/2022|EPI_ISL_11577418|2022-01-17 USA/CA-SEARCH-81945/2022|EPI_ISL_11573244|2022-01-18 USA/CA-SEARCH-82187/2022|EPI_ISL_11573482|2022-01-18 USA/CA-SEARCH-82226/2022|EPI_ISL_11573518|2022-01-18 USA/CA-SEARCH-83385/2022|EPI_ISL_11578330|2022-01-18 USA/CA-SEARCH-82427/2022|EPI_ISL_11577411|2022-01-20 USA/CA-SEARCH-77276/2022|EPI_ISL_11103092|2022-01-21 USA/CA-SEARCH-78659/2022|EPI_ISL_11147031|2022-01-21 USA/CA-SEARCH-82567/2022|EPI_ISL_11577545|2022-01-22 USA/CA-SEARCH-82506/2022|EPI_ISL_11577486|2022-01-23 USA/CA-SEARCH-77802/2022|EPI_ISL_11103330|2022-01-24 USA/CA-SEARCH-78506/2022|EPI_ISL_11146908|2022-01-24 USA/CA-SEARCH-79804/2022|EPI_ISL_11534479|2022-01-24 USA/CA-SEARCH-82381/2022|EPI_ISL_11577366|2022-01-25 USA/CA-SEARCH-83535/2022|EPI_ISL_11578477|2022-01-28	2025-12-27	0.090975
USA/CA-SEARCH-114010/2021|EPI_ISL_7657589|2021-12-09 (BA.1)	0.010127	1	USA/CA-SEARCH-114010/2021|EPI_ISL_7657589|2021-12-09	2025-12-27	0.096969
USA/CT-YPL21-132919/2021|EPI_ISL_7472293|2021-12-08 (BA.1)	0.00764	14	USA/CA-SEARCH-59550/2021|EPI_ISL_8186455|2021-12-07 USA/CA-SEARCH-62262/2021|EPI_ISL_8404754|2021-12-20 USA/CA-SEARCH-66241/2021|EPI_ISL_9806547|2021-12-20 USA/CA-SEARCH-63385/2021|EPI_ISL_8405099|2021-12-23 USA/CA-SEARCH-63251/2021|EPI_ISL_8404998|2021-12-24 USA/CA-SEARCH-73943/2021|EPI_ISL_11145731|2021-12-30 USA/CA-SEARCH-66598/2022|EPI_ISL_9806870|2022-01-03 USA/CA-SEARCH-66605/2022|EPI_ISL_9806877|2022-01-06 USA/CA-SEARCH-66609/2022|EPI_ISL_9806880|2022-01-06 USA/CA-SEARCH-66607/2022|EPI_ISL_9806879|2022-01-06 USA/CA-SEARCH-67316/2022|EPI_ISL_9807515|2022-01-06 USA/CA-SEARCH-67519/2022|EPI_ISL_9807709|2022-01-06 USA/CA-SEARCH-67835/2022|EPI_ISL_9808011|2022-01-07 USA/CA-SEARCH-68348/2022|EPI_ISL_9808329|2022-01-10
USA/HI-H216209/2021|EPI_ISL_7456397|2021-12-02 (BA.1)	0.12557	11	USA/CA-SEARCH-65586/2022|EPI_ISL_9805914|2022-01-03 USA/CA-SEARCH-65640/2022|EPI_ISL_9805968|2022-01-04 USA/CA-SEARCH-65690/2022|EPI_ISL_9806013|2022-01-04 USA/CA-SEARCH-65636/2022|EPI_ISL_9805964|2022-01-04 USA/CA-SEARCH-65444/2022|EPI_ISL_9805775|2022-01-04 USA/CA-SEARCH-65879/2022|EPI_ISL_9806197|2022-01-05 USA/CA-SEARCH-66683/2022|EPI_ISL_9806924|2022-01-07 USA/CA-SEARCH-83382/2022|EPI_ISL_11578327|2022-01-12 USA/CA-SEARCH-78307/2022|EPI_ISL_11104596|2022-01-26 USA/CA-SEARCH-82288/2022|EPI_ISL_11573577|2022-01-26 USA/CA-SEARCH-83726/2022|EPI_ISL_11578663|2022-02-11
Dec 28 (SRR18541040)		Private MAT Dec 15, 2021
WEPP Haplotypes	Proportion	#Clinical Sequences	Clinical Sequences List	Alternate Detections
node_338761 (B.1.617.2)	0.017562	1	env/USA/CA-SEARCH-73076/2022|EPI_ISL_11103077|2022-02-02
node_432150 (B.1.617.2)	0.019574	1	env/USA/CA-SEARCH-73060/2022|EPI_ISL_11102913|2022-02-02
node_869814 (BA.1)	0.518252	459	USA/CA-SEARCH-79032/2021|EPI_ISL_11146430|2021-12-22 USA/CA-SEARCH-75693/2021|EPI_ISL_11146038|2021-12-23 USA/CA-SEARCH-76231/2021|EPI_ISL_11146119|2021-12-26 USA/CA-SEARCH-78734/2021|EPI_ISL_11147100|2021-12-26 USA/CA-SEARCH-79079/2021|EPI_ISL_11147303|2021-12-26 USA/CA-SEARCH-74103/2021|EPI_ISL_11145881|2021-12-27 USA/CA-SEARCH-76157/2021|EPI_ISL_11146067|2021-12-28 USA/CA-SEARCH-76260/2021|EPI_ISL_11146138|2021-12-28 USA/CA-SEARCH-76314/2021|EPI_ISL_11146181|2021-12-28 USA/CA-SEARCH-76348/2021|EPI_ISL_11146207|2021-12-28 USA/CA-SEARCH-76396/2021|EPI_ISL_11146245|2021-12-28 USA/CA-SEARCH-76436/2021|EPI_ISL_11146277|2021-12-28 USA/CA-SEARCH-76437/2021|EPI_ISL_11146278|2021-12-28 USA/CA-SEARCH-76457/2021|EPI_ISL_11146295|2021-12-28 USA/CA-SEARCH-76459/2021|EPI_ISL_11146297|2021-12-28 USA/CA-SEARCH-76465/2021|EPI_ISL_11146300|2021-12-28 USA/CA-SEARCH-82739/2021|EPI_ISL_11577711|2021-12-28 USA/CA-SEARCH-76153/2021|EPI_ISL_11146063|2021-12-29 USA/CA-SEARCH-76168/2021|EPI_ISL_11146072|2021-12-29 USA/CA-SEARCH-76180/2021|EPI_ISL_11146083|2021-12-29 USA/CA-SEARCH-76405/2021|EPI_ISL_11146252|2021-12-29 USA/CA-SEARCH-76408/2021|EPI_ISL_11146255|2021-12-29 USA/CA-SEARCH-76418/2021|EPI_ISL_11146265|2021-12-29 USA/CA-SEARCH-76431/2021|EPI_ISL_11146274|2021-12-29 USA/CA-SEARCH-76449/2021|EPI_ISL_11146287|2021-12-29 USA/CA-SEARCH-76454/2021|EPI_ISL_11146292|2021-12-29 USA/CA-SEARCH-76802/2021|EPI_ISL_11146750|2021-12-29 USA/CA-SEARCH-79025/2021|EPI_ISL_11146426|2021-12-29 USA/CA-SEARCH-82587/2021|EPI_ISL_11577561|2021-12-29 USA/CA-SEARCH-82621/2021|EPI_ISL_11577595|2021-12-29 USA/CA-SEARCH-82641/2021|EPI_ISL_11577615|2021-12-29 USA/CA-SEARCH-82725/2021|EPI_ISL_11577697|2021-12-29 USA/CA-SEARCH-82740/2021|EPI_ISL_11577712|2021-12-29 USA/CA-SEARCH-82850/2021|EPI_ISL_11577822|2021-12-29 USA/CA-SEARCH-75465/2021|EPI_ISL_11145947|2021-12-30 USA/CA-SEARCH-76272/2021|EPI_ISL_11146146|2021-12-30 USA/CA-SEARCH-76401/2021|EPI_ISL_11146249|2021-12-30 USA/CA-SEARCH-76489/2021|EPI_ISL_11146314|2021-12-30 USA/CA-SEARCH-76718/2021|EPI_ISL_11146669|2021-12-30 USA/CA-SEARCH-76743/2021|EPI_ISL_11146693|2021-12-30 USA/CA-SEARCH-76808/2021|EPI_ISL_11146756|2021-12-30 USA/CA-SEARCH-76833/2021|EPI_ISL_11146778|2021-12-30 USA/CA-SEARCH-79080/2021|EPI_ISL_11146447|2021-12-30 USA/CA-SEARCH-82594/2021|EPI_ISL_11577568|2021-12-30 USA/CA-SEARCH-82634/2021|EPI_ISL_11577608|2021-12-30 USA/CA-SEARCH-82687/2021|EPI_ISL_11577660|2021-12-30 USA/CA-SEARCH-82776/2021|EPI_ISL_11577748|2021-12-30 USA/CA-SEARCH-76316/2021|EPI_ISL_11146182|2021-12-31 USA/CA-SEARCH-76469/2021|EPI_ISL_11146303|2021-12-31 USA/CA-SEARCH-76709/2021|EPI_ISL_11146660|2021-12-31 USA/CA-SEARCH-82694/2021|EPI_ISL_11577667|2021-12-31 USA/CA-SEARCH-82696/2021|EPI_ISL_11577669|2021-12-31 USA/CA-SEARCH-76200/2022|EPI_ISL_11146097|2022-01-01 USA/CA-SEARCH-76466/2022|EPI_ISL_11146301|2022-01-01 USA/CA-SEARCH-82747/2022|EPI_ISL_11577719|2022-01-02 USA/CA-SEARCH-76467/2022|EPI_ISL_11146302|2022-01-02 USA/CA-SEARCH-76269/2022|EPI_ISL_11146143|2022-01-02 USA/CA-SEARCH-76684/2022|EPI_ISL_11146638|2022-01-02 USA/CA-SEARCH-76822/2022|EPI_ISL_11146768|2022-01-02 USA/CA-SEARCH-78824/2022|EPI_ISL_11146355|2022-01-02 USA/CA-SEARCH-79000/2022|EPI_ISL_11146420|2022-01-02 USA/CA-SEARCH-79027/2022|EPI_ISL_11146428|2022-01-02 USA/CA-SEARCH-80784/2022|EPI_ISL_11571771|2022-01-02 USA/CA-SEARCH-80814/2022|EPI_ISL_11571801|2022-01-02 USA/CA-SEARCH-80886/2022|EPI_ISL_11571873|2022-01-02 USA/CA-SEARCH-82602/2022|EPI_ISL_11577576|2022-01-02 USA/CA-SEARCH-82675/2022|EPI_ISL_11577648|2022-01-02 USA/CA-SEARCH-82736/2022|EPI_ISL_11577708|2022-01-02 USA/CA-SEARCH-82742/2022|EPI_ISL_11577714|2022-01-02 USA/CA-SEARCH-82751/2022|EPI_ISL_11577723|2022-01-02 USA/CA-SEARCH-82794/2022|EPI_ISL_11577766|2022-01-02 USA/CA-SEARCH-75552/2022|EPI_ISL_11145976|2022-01-03 USA/CA-SEARCH-75579/2022|EPI_ISL_11145988|2022-01-03 USA/CA-SEARCH-75640/2022|EPI_ISL_11146011|2022-01-03 USA/CA-SEARCH-76584/2022|EPI_ISL_11146329|2022-01-03 USA/CA-SEARCH-76689/2022|EPI_ISL_11146643|2022-01-03 USA/CA-SEARCH-76697/2022|EPI_ISL_11146650|2022-01-03 USA/CA-SEARCH-76729/2022|EPI_ISL_11146680|2022-01-03 USA/CA-SEARCH-76735/2022|EPI_ISL_11146686|2022-01-03 USA/CA-SEARCH-76787/2022|EPI_ISL_11146736|2022-01-03 USA/CA-SEARCH-76836/2022|EPI_ISL_11146781|2022-01-03 USA/CA-SEARCH-76839/2022|EPI_ISL_11146784|2022-01-03 USA/CA-SEARCH-76865/2022|EPI_ISL_11146809|2022-01-03 USA/CA-SEARCH-78835/2022|EPI_ISL_11146362|2022-01-03 USA/CA-SEARCH-79006/2022|EPI_ISL_11146421|2022-01-03 USA/CA-SEARCH-79023/2022|EPI_ISL_11146425|2022-01-03 USA/CA-SEARCH-79050/2022|EPI_ISL_11146437|2022-01-03 USA/CA-SEARCH-79074/2022|EPI_ISL_11146444|2022-01-03 USA/CA-SEARCH-82774/2022|EPI_ISL_11577746|2022-01-03 USA/CA-SEARCH-80730/2022|EPI_ISL_11571718|2022-01-03 USA/CA-SEARCH-80992/2022|EPI_ISL_11571977|2022-01-03 USA/CA-SEARCH-80725/2022|EPI_ISL_11535382|2022-01-03 USA/CA-SEARCH-82817/2022|EPI_ISL_11577789|2022-01-03 USA/CA-SEARCH-66597/2022|EPI_ISL_9806869|2022-01-04 USA/CA-SEARCH-75492/2022|EPI_ISL_11145960|2022-01-04 USA/CA-SEARCH-75500/2022|EPI_ISL_11145962|2022-01-04 USA/CA-SEARCH-75603/2022|EPI_ISL_11145995|2022-01-04 USA/CA-SEARCH-75612/2022|EPI_ISL_11146002|2022-01-04 USA/CA-SEARCH-78524/2022|EPI_ISL_11146923|2022-01-04 USA/CA-SEARCH-78559/2022|EPI_ISL_11146949|2022-01-04 USA/CA-SEARCH-78600/2022|EPI_ISL_11146984|2022-01-04 USA/CA-SEARCH-78614/2022|EPI_ISL_11146994|2022-01-04 USA/CA-SEARCH-78648/2022|EPI_ISL_11147021|2022-01-04 USA/CA-SEARCH-78653/2022|EPI_ISL_11147026|2022-01-04 USA/CA-SEARCH-78695/2022|EPI_ISL_11147063|2022-01-04 USA/CA-SEARCH-78863/2022|EPI_ISL_11147185|2022-01-04 USA/CA-SEARCH-78947/2022|EPI_ISL_11147232|2022-01-04 USA/CA-SEARCH-79054/2022|EPI_ISL_11147291|2022-01-04 USA/CA-SEARCH-80905/2022|EPI_ISL_11571892|2022-01-04 USA/CA-SEARCH-82863/2022|EPI_ISL_11577835|2022-01-04 USA/CA-SEARCH-67440/2022|EPI_ISL_9807634|2022-01-05 USA/CA-SEARCH-66456/2022|EPI_ISL_9806755|2022-01-05 USA/CA-SEARCH-66673/2022|EPI_ISL_9806914|2022-01-05 USA/CA-SEARCH-76546/2022|EPI_ISL_11146549|2022-01-05 USA/CA-SEARCH-78387/2022|EPI_ISL_11146820|2022-01-05 USA/CA-SEARCH-78482/2022|EPI_ISL_11146888|2022-01-05 USA/CA-SEARCH-78511/2022|EPI_ISL_11146913|2022-01-05 USA/CA-SEARCH-78673/2022|EPI_ISL_11147043|2022-01-05 USA/CA-SEARCH-78678/2022|EPI_ISL_11147048|2022-01-05 USA/CA-SEARCH-78694/2022|EPI_ISL_11147062|2022-01-05 USA/CA-SEARCH-79035/2022|EPI_ISL_11147280|2022-01-05 USA/CA-SEARCH-79665/2022|EPI_ISL_11534342|2022-01-05 USA/CA-SEARCH-79754/2022|EPI_ISL_11534430|2022-01-05 USA/CA-SEARCH-79767/2022|EPI_ISL_11534442|2022-01-05 USA/CA-SEARCH-80162/2022|EPI_ISL_11534828|2022-01-05 USA/CA-SEARCH-80164/2022|EPI_ISL_11534830|2022-01-05 USA/CA-SEARCH-80230/2022|EPI_ISL_11534895|2022-01-05 USA/CA-SEARCH-66438/2022|EPI_ISL_9806741|2022-01-06 USA/CA-SEARCH-76307/2022|EPI_ISL_11146494|2022-01-06 USA/CA-SEARCH-76379/2022|EPI_ISL_11147357|2022-01-06 USA/CA-SEARCH-79623/2022|EPI_ISL_11534301|2022-01-06 USA/CA-SEARCH-79964/2022|EPI_ISL_11534635|2022-01-06 USA/CA-SEARCH-79988/2022|EPI_ISL_11534659|2022-01-06 USA/CA-SEARCH-80034/2022|EPI_ISL_11534704|2022-01-06 USA/CA-SEARCH-80074/2022|EPI_ISL_11534743|2022-01-06 USA/CA-SEARCH-80099/2022|EPI_ISL_11534768|2022-01-06 USA/CA-SEARCH-67917/2022|EPI_ISL_9808092|2022-01-07 USA/CA-SEARCH-66780/2022|EPI_ISL_9806994|2022-01-07 USA/CA-SEARCH-66803/2022|EPI_ISL_9807015|2022-01-07 USA/CA-SEARCH-66684/2022|EPI_ISL_9806925|2022-01-07 USA/CA-SEARCH-76210/2022|EPI_ISL_11146481|2022-01-07 USA/CA-SEARCH-76428/2022|EPI_ISL_11146510|2022-01-07 USA/CA-SEARCH-79525/2022|EPI_ISL_11534205|2022-01-07 USA/CA-SEARCH-79548/2022|EPI_ISL_11534227|2022-01-07 USA/CA-SEARCH-79693/2022|EPI_ISL_11534370|2022-01-07 USA/CA-SEARCH-79720/2022|EPI_ISL_11534397|2022-01-07 USA/CA-SEARCH-79832/2022|EPI_ISL_11534506|2022-01-07 USA/CA-SEARCH-79840/2022|EPI_ISL_11534514|2022-01-07 USA/CA-SEARCH-79872/2022|EPI_ISL_11534546|2022-01-07 USA/CA-SEARCH-79921/2022|EPI_ISL_11534593|2022-01-07 USA/CA-SEARCH-79994/2022|EPI_ISL_11534665|2022-01-07 USA/CA-SEARCH-80008/2022|EPI_ISL_11534679|2022-01-07 USA/CA-SEARCH-80064/2022|EPI_ISL_11534733|2022-01-07 USA/CA-SEARCH-80091/2022|EPI_ISL_11534760|2022-01-07 USA/CA-SEARCH-80152/2022|EPI_ISL_11534818|2022-01-07 USA/CA-SEARCH-80217/2022|EPI_ISL_11534883|2022-01-07 USA/CA-SEARCH-80331/2022|EPI_ISL_11534993|2022-01-07 USA/CA-SEARCH-80354/2022|EPI_ISL_11535016|2022-01-07 USA/CA-SEARCH-80416/2022|EPI_ISL_11535077|2022-01-07 USA/CA-SEARCH-80532/2022|EPI_ISL_11535192|2022-01-07 USA/CA-SEARCH-80544/2022|EPI_ISL_11535203|2022-01-07 USA/CA-SEARCH-80580/2022|EPI_ISL_11535239|2022-01-07 USA/CA-SEARCH-80726/2022|EPI_ISL_11535383|2022-01-07 USA/CA-SEARCH-67673/2022|EPI_ISL_9807853|2022-01-08 USA/CA-SEARCH-80783/2022|EPI_ISL_11571770|2022-01-08 USA/CA-SEARCH-80945/2022|EPI_ISL_11571932|2022-01-08 USA/CA-SEARCH-81023/2022|EPI_ISL_11572005|2022-01-08 USA/CA-SEARCH-80057/2022|EPI_ISL_11534726|2022-01-08 USA/CA-SEARCH-80062/2022|EPI_ISL_11534731|2022-01-08 USA/CA-SEARCH-80140/2022|EPI_ISL_11534806|2022-01-08 USA/CA-SEARCH-80151/2022|EPI_ISL_11534817|2022-01-08 USA/CA-SEARCH-80294/2022|EPI_ISL_11534956|2022-01-08 USA/CA-SEARCH-80339/2022|EPI_ISL_11535001|2022-01-08 USA/CA-SEARCH-80343/2022|EPI_ISL_11535005|2022-01-08 USA/CA-SEARCH-80352/2022|EPI_ISL_11535014|2022-01-08 USA/CA-SEARCH-80391/2022|EPI_ISL_11535053|2022-01-08 USA/CA-SEARCH-80399/2022|EPI_ISL_11535061|2022-01-08 USA/CA-SEARCH-80406/2022|EPI_ISL_11535068|2022-01-08 USA/CA-SEARCH-80438/2022|EPI_ISL_11535099|2022-01-08 USA/CA-SEARCH-80448/2022|EPI_ISL_11535109|2022-01-08 USA/CA-SEARCH-80455/2022|EPI_ISL_11535116|2022-01-08 USA/CA-SEARCH-80489/2022|EPI_ISL_11535149|2022-01-08 USA/CA-SEARCH-80500/2022|EPI_ISL_11535160|2022-01-08 USA/CA-SEARCH-80505/2022|EPI_ISL_11535165|2022-01-08 USA/CA-SEARCH-80542/2022|EPI_ISL_11535201|2022-01-08 USA/CA-SEARCH-80546/2022|EPI_ISL_11535205|2022-01-08 USA/CA-SEARCH-80555/2022|EPI_ISL_11535214|2022-01-08 USA/CA-SEARCH-80584/2022|EPI_ISL_11535243|2022-01-08 USA/CA-SEARCH-80707/2022|EPI_ISL_11535364|2022-01-08 USA/CA-SEARCH-83393/2022|EPI_ISL_11578338|2022-01-08 USA/CA-SEARCH-76793/2022|EPI_ISL_11146741|2022-01-09 USA/CA-SEARCH-81355/2022|EPI_ISL_11572374|2022-01-09 USA/CA-SEARCH-81296/2022|EPI_ISL_11572272|2022-01-09 USA/CA-SEARCH-81352/2022|EPI_ISL_11572371|2022-01-09 USA/CA-SEARCH-80913/2022|EPI_ISL_11571900|2022-01-09 USA/CA-SEARCH-80942/2022|EPI_ISL_11571929|2022-01-09 USA/CA-SEARCH-80976/2022|EPI_ISL_11571962|2022-01-09 USA/CA-SEARCH-80451/2022|EPI_ISL_11535112|2022-01-09 USA/CA-SEARCH-81137/2022|EPI_ISL_11572117|2022-01-09 USA/CA-SEARCH-81378/2022|EPI_ISL_11572397|2022-01-09 USA/CA-SEARCH-70006/2022|EPI_ISL_10084407|2022-01-10 USA/CA-SEARCH-76806/2022|EPI_ISL_11146754|2022-01-10 USA/CA-SEARCH-76844/2022|EPI_ISL_11146788|2022-01-10 USA/CA-SEARCH-80786/2022|EPI_ISL_11571773|2022-01-10 USA/CA-SEARCH-80796/2022|EPI_ISL_11571783|2022-01-10 USA/CA-SEARCH-80801/2022|EPI_ISL_11571788|2022-01-10 USA/CA-SEARCH-80809/2022|EPI_ISL_11571796|2022-01-10 USA/CA-SEARCH-80818/2022|EPI_ISL_11571805|2022-01-10 USA/CA-SEARCH-80821/2022|EPI_ISL_11571808|2022-01-10 USA/CA-SEARCH-80844/2022|EPI_ISL_11571831|2022-01-10 USA/CA-SEARCH-80867/2022|EPI_ISL_11571854|2022-01-10 USA/CA-SEARCH-80910/2022|EPI_ISL_11571897|2022-01-10 USA/CA-SEARCH-80917/2022|EPI_ISL_11571904|2022-01-10 USA/CA-SEARCH-80918/2022|EPI_ISL_11571905|2022-01-10 USA/CA-SEARCH-80920/2022|EPI_ISL_11571907|2022-01-10 USA/CA-SEARCH-80704/2022|EPI_ISL_11535361|2022-01-10 USA/CA-SEARCH-81231/2022|EPI_ISL_11572209|2022-01-10 USA/CA-SEARCH-76739/2022|EPI_ISL_11146689|2022-01-11 USA/CA-SEARCH-81305/2022|EPI_ISL_11572280|2022-01-11 USA/CA-SEARCH-81302/2022|EPI_ISL_11572278|2022-01-11 USA/CA-SEARCH-81382/2022|EPI_ISL_11572401|2022-01-11 USA/CA-SEARCH-80956/2022|EPI_ISL_11571943|2022-01-11 USA/CA-SEARCH-81074/2022|EPI_ISL_11572054|2022-01-11 USA/CA-SEARCH-81135/2022|EPI_ISL_11572115|2022-01-11 USA/CA-SEARCH-81166/2022|EPI_ISL_11572146|2022-01-11 USA/CA-SEARCH-81188/2022|EPI_ISL_11572167|2022-01-11 USA/CA-SEARCH-76581/2022|EPI_ISL_11146569|2022-01-12 USA/CA-SEARCH-71480/2022|EPI_ISL_10084734|2022-01-12 USA/CA-SEARCH-76525/2022|EPI_ISL_11146536|2022-01-12 USA/CA-SEARCH-76531/2022|EPI_ISL_11146540|2022-01-12 USA/CA-SEARCH-76580/2022|EPI_ISL_11146568|2022-01-12 USA/CA-SEARCH-76590/2022|EPI_ISL_11146574|2022-01-12 USA/CA-SEARCH-76596/2022|EPI_ISL_11146578|2022-01-12 USA/CA-SEARCH-76598/2022|EPI_ISL_11146579|2022-01-12 USA/CA-SEARCH-76601/2022|EPI_ISL_11146581|2022-01-12 USA/CA-SEARCH-76625/2022|EPI_ISL_11146595|2022-01-12 USA/CA-SEARCH-78405/2022|EPI_ISL_11146829|2022-01-12 USA/CA-SEARCH-78597/2022|EPI_ISL_11146981|2022-01-12 USA/CA-SEARCH-78643/2022|EPI_ISL_11147017|2022-01-12 USA/CA-SEARCH-78933/2022|EPI_ISL_11147225|2022-01-12 USA/CA-SEARCH-81112/2022|EPI_ISL_11572092|2022-01-12 USA/CA-SEARCH-81808/2022|EPI_ISL_11573116|2022-01-12 USA/CA-SEARCH-83373/2022|EPI_ISL_11578318|2022-01-12 USA/CA-SEARCH-78710/2022|EPI_ISL_11147078|2022-01-13 USA/CA-SEARCH-81470/2022|EPI_ISL_11572483|2022-01-13 USA/CA-SEARCH-81327/2022|EPI_ISL_11572302|2022-01-13 USA/CA-SEARCH-81639/2022|EPI_ISL_11572889|2022-01-13 USA/CA-SEARCH-81655/2022|EPI_ISL_11572938|2022-01-13 USA/CA-SEARCH-81714/2022|EPI_ISL_11573027|2022-01-13 USA/CA-SEARCH-81057/2022|EPI_ISL_11572037|2022-01-13 USA/CA-SEARCH-81110/2022|EPI_ISL_11572090|2022-01-13 USA/CA-SEARCH-81124/2022|EPI_ISL_11572104|2022-01-13 USA/CA-SEARCH-81142/2022|EPI_ISL_11572122|2022-01-13 USA/CA-SEARCH-81162/2022|EPI_ISL_11572142|2022-01-13 USA/CA-SEARCH-81183/2022|EPI_ISL_11572162|2022-01-13 USA/CA-SEARCH-81197/2022|EPI_ISL_11572176|2022-01-13 USA/CA-SEARCH-81210/2022|EPI_ISL_11572189|2022-01-13 USA/CA-SEARCH-81213/2022|EPI_ISL_11572192|2022-01-13 USA/CA-SEARCH-81224/2022|EPI_ISL_11572203|2022-01-13 USA/CA-SEARCH-81290/2022|EPI_ISL_11572266|2022-01-13 USA/CA-SEARCH-76805/2022|EPI_ISL_11146753|2022-01-14 USA/CA-SEARCH-81471/2022|EPI_ISL_11572484|2022-01-14 USA/CA-SEARCH-81454/2022|EPI_ISL_11572468|2022-01-14 USA/CA-SEARCH-81467/2022|EPI_ISL_11572480|2022-01-14 USA/CA-SEARCH-81508/2022|EPI_ISL_11572533|2022-01-14 USA/CA-SEARCH-81706/2022|EPI_ISL_11573020|2022-01-14 USA/CA-SEARCH-81485/2022|EPI_ISL_11572498|2022-01-14 USA/CA-SEARCH-81437/2022|EPI_ISL_11572452|2022-01-14 USA/CA-SEARCH-81524/2022|EPI_ISL_11572579|2022-01-14 USA/CA-SEARCH-81488/2022|EPI_ISL_11572501|2022-01-14 USA/CA-SEARCH-81446/2022|EPI_ISL_11572460|2022-01-14 USA/CA-SEARCH-81440/2022|EPI_ISL_11572454|2022-01-14 USA/CA-SEARCH-81497/2022|EPI_ISL_11572509|2022-01-14 USA/CA-SEARCH-81500/2022|EPI_ISL_11572512|2022-01-14 USA/CA-SEARCH-81534/2022|EPI_ISL_11572607|2022-01-14 USA/CA-SEARCH-81541/2022|EPI_ISL_11572625|2022-01-14 USA/CA-SEARCH-81542/2022|EPI_ISL_11572627|2022-01-14 USA/CA-SEARCH-81545/2022|EPI_ISL_11572633|2022-01-14 USA/CA-SEARCH-81570/2022|EPI_ISL_11572702|2022-01-14 USA/CA-SEARCH-81571/2022|EPI_ISL_11572705|2022-01-14 USA/CA-SEARCH-81573/2022|EPI_ISL_11572711|2022-01-14 USA/CA-SEARCH-81618/2022|EPI_ISL_11572834|2022-01-14 USA/CA-SEARCH-81631/2022|EPI_ISL_11572867|2022-01-14 USA/CA-SEARCH-81761/2022|EPI_ISL_11573071|2022-01-14 USA/CA-SEARCH-81477/2022|EPI_ISL_11572490|2022-01-15 USA/CA-SEARCH-76246/2022|EPI_ISL_11146488|2022-01-15 USA/CA-SEARCH-76336/2022|EPI_ISL_11146499|2022-01-15 USA/CA-SEARCH-81641/2022|EPI_ISL_11572895|2022-01-15 USA/CA-SEARCH-81600/2022|EPI_ISL_11572788|2022-01-15 USA/CA-SEARCH-81442/2022|EPI_ISL_11572456|2022-01-15 USA/CA-SEARCH-81664/2022|EPI_ISL_11572964|2022-01-15 USA/CA-SEARCH-81950/2022|EPI_ISL_11573249|2022-01-15 USA/CA-SEARCH-81994/2022|EPI_ISL_11573293|2022-01-15 USA/CA-SEARCH-82012/2022|EPI_ISL_11573311|2022-01-15 USA/CA-SEARCH-82041/2022|EPI_ISL_11573340|2022-01-15 USA/CA-SEARCH-82099/2022|EPI_ISL_11573396|2022-01-15 USA/CA-SEARCH-82154/2022|EPI_ISL_11573451|2022-01-15 USA/CA-SEARCH-81452/2022|EPI_ISL_11572466|2022-01-16 USA/CA-SEARCH-79926/2022|EPI_ISL_11534598|2022-01-16 USA/CA-SEARCH-81839/2022|EPI_ISL_11573142|2022-01-16 USA/CA-SEARCH-81890/2022|EPI_ISL_11573191|2022-01-16 USA/CA-SEARCH-82243/2022|EPI_ISL_11573534|2022-01-16 USA/CA-SEARCH-82250/2022|EPI_ISL_11573541|2022-01-16 USA/CA-SEARCH-82280/2022|EPI_ISL_11573570|2022-01-16 USA/CA-SEARCH-82482/2022|EPI_ISL_11577463|2022-01-16 USA/CA-SEARCH-74865/2022|EPI_ISL_11102196|2022-01-17 USA/CA-SEARCH-81842/2022|EPI_ISL_11573145|2022-01-17 USA/CA-SEARCH-81897/2022|EPI_ISL_11573198|2022-01-17 USA/CA-SEARCH-83412/2022|EPI_ISL_11578357|2022-01-17 USA/CA-SEARCH-83435/2022|EPI_ISL_11578380|2022-01-17 USA/CA-SEARCH-75145/2022|EPI_ISL_11102311|2022-01-18 USA/CA-SEARCH-75240/2022|EPI_ISL_11103620|2022-01-18 USA/CA-SEARCH-75299/2022|EPI_ISL_11103631|2022-01-18 USA/CA-SEARCH-81822/2022|EPI_ISL_11573127|2022-01-18 USA/CA-SEARCH-81844/2022|EPI_ISL_11573147|2022-01-18 USA/CA-SEARCH-81849/2022|EPI_ISL_11573152|2022-01-18 USA/CA-SEARCH-81864/2022|EPI_ISL_11573167|2022-01-18 USA/CA-SEARCH-81878/2022|EPI_ISL_11573179|2022-01-18 USA/CA-SEARCH-81896/2022|EPI_ISL_11573197|2022-01-18 USA/CA-SEARCH-81955/2022|EPI_ISL_11573254|2022-01-18 USA/CA-SEARCH-81997/2022|EPI_ISL_11573296|2022-01-18 USA/CA-SEARCH-82025/2022|EPI_ISL_11573324|2022-01-18 USA/CA-SEARCH-82047/2022|EPI_ISL_11573346|2022-01-18 USA/CA-SEARCH-82082/2022|EPI_ISL_11573379|2022-01-18 USA/CA-SEARCH-82120/2022|EPI_ISL_11573417|2022-01-18 USA/CA-SEARCH-82346/2022|EPI_ISL_11577336|2022-01-18 USA/CA-SEARCH-82498/2022|EPI_ISL_11577478|2022-01-18 USA/CA-SEARCH-82531/2022|EPI_ISL_11577511|2022-01-18 USA/CA-SEARCH-75706/2022|EPI_ISL_11103257|2022-01-19 USA/CA-SEARCH-75506/2022|EPI_ISL_11102074|2022-01-19 USA/CA-SEARCH-75674/2022|EPI_ISL_11102481|2022-01-19 USA/CA-SEARCH-76554/2022|EPI_ISL_11102522|2022-01-19 USA/CA-SEARCH-75520/2022|EPI_ISL_11102432|2022-01-19 USA/CA-SEARCH-75647/2022|EPI_ISL_11101789|2022-01-19 USA/CA-SEARCH-78788/2022|EPI_ISL_11145629|2022-01-19 USA/CA-SEARCH-79016/2022|EPI_ISL_11147269|2022-01-19 USA/CA-SEARCH-82287/2022|EPI_ISL_11573576|2022-01-19 USA/CA-SEARCH-82293/2022|EPI_ISL_11573582|2022-01-19 USA/CA-SEARCH-82347/2022|EPI_ISL_11577337|2022-01-19 USA/CA-SEARCH-82385/2022|EPI_ISL_11577370|2022-01-19 USA/CA-SEARCH-82415/2022|EPI_ISL_11577399|2022-01-19 USA/CA-SEARCH-82420/2022|EPI_ISL_11577404|2022-01-19 USA/CA-SEARCH-82598/2022|EPI_ISL_11577572|2022-01-19 USA/CA-SEARCH-82722/2022|EPI_ISL_11577694|2022-01-19 USA/CA-SEARCH-75698/2022|EPI_ISL_11102487|2022-01-19 USA/CA-SEARCH-81848/2022|EPI_ISL_11573151|2022-01-20 USA/CA-SEARCH-77393/2022|EPI_ISL_11101706|2022-01-20 USA/CA-SEARCH-75536/2022|EPI_ISL_11103232|2022-01-20 USA/CA-SEARCH-75589/2022|EPI_ISL_11102457|2022-01-20 USA/CA-SEARCH-75608/2022|EPI_ISL_11103241|2022-01-20 USA/CA-SEARCH-75619/2022|EPI_ISL_11103244|2022-01-20 USA/CA-SEARCH-75676/2022|EPI_ISL_11102483|2022-01-20 USA/CA-SEARCH-77318/2022|EPI_ISL_11102558|2022-01-20 USA/CA-SEARCH-75551/2022|EPI_ISL_11102443|2022-01-20 USA/CA-SEARCH-75581/2022|EPI_ISL_11102453|2022-01-20 USA/CA-SEARCH-75595/2022|EPI_ISL_11102460|2022-01-20 USA/CA-SEARCH-75598/2022|EPI_ISL_11102462|2022-01-20 USA/CA-SEARCH-77238/2022|EPI_ISL_11102533|2022-01-20 USA/CA-SEARCH-77258/2022|EPI_ISL_11101779|2022-01-20 USA/CA-SEARCH-77282/2022|EPI_ISL_11103674|2022-01-20 USA/CA-SEARCH-77298/2022|EPI_ISL_11101780|2022-01-20 USA/CA-SEARCH-77344/2022|EPI_ISL_11103694|2022-01-20 USA/CA-SEARCH-77396/2022|EPI_ISL_11104332|2022-01-20 USA/CA-SEARCH-77397/2022|EPI_ISL_11104446|2022-01-20 USA/CA-SEARCH-77408/2022|EPI_ISL_11101707|2022-01-20 USA/CA-SEARCH-77424/2022|EPI_ISL_11104454|2022-01-20 USA/CA-SEARCH-77494/2022|EPI_ISL_11104474|2022-01-20 USA/CA-SEARCH-78906/2022|EPI_ISL_11147211|2022-01-20 USA/CA-SEARCH-81969/2022|EPI_ISL_11573268|2022-01-20 USA/CA-SEARCH-82331/2022|EPI_ISL_11577321|2022-01-20 USA/CA-SEARCH-82377/2022|EPI_ISL_11577362|2022-01-20 USA/CA-SEARCH-82442/2022|EPI_ISL_11577425|2022-01-20 USA/CA-SEARCH-82842/2022|EPI_ISL_11577814|2022-01-20 USA/CA-SEARCH-78684/2022|EPI_ISL_11147054|2022-01-21 USA/CA-SEARCH-77488/2022|EPI_ISL_11103311|2022-01-21 USA/CA-SEARCH-77281/2022|EPI_ISL_11102544|2022-01-21 USA/CA-SEARCH-77336/2022|EPI_ISL_11103690|2022-01-21 USA/CA-SEARCH-77339/2022|EPI_ISL_11102571|2022-01-21 USA/CA-SEARCH-77378/2022|EPI_ISL_11103703|2022-01-21 USA/CA-SEARCH-77535/2022|EPI_ISL_11104485|2022-01-21 USA/CA-SEARCH-78408/2022|EPI_ISL_11146831|2022-01-21 USA/CA-SEARCH-78539/2022|EPI_ISL_11146934|2022-01-21 USA/CA-SEARCH-78596/2022|EPI_ISL_11146980|2022-01-21 USA/CA-SEARCH-78703/2022|EPI_ISL_11147071|2022-01-21 USA/CA-SEARCH-82313/2022|EPI_ISL_11573602|2022-01-21 USA/CA-SEARCH-82623/2022|EPI_ISL_11577597|2022-01-21 USA/CA-SEARCH-82729/2022|EPI_ISL_11577701|2022-01-21 USA/CA-SEARCH-77323/2022|EPI_ISL_11102561|2022-01-22 USA/CA-SEARCH-77327/2022|EPI_ISL_11102564|2022-01-22 USA/CA-SEARCH-77492/2022|EPI_ISL_11103493|2022-01-22 USA/CA-SEARCH-77548/2022|EPI_ISL_11102657|2022-01-22 USA/CA-SEARCH-78970/2022|EPI_ISL_11147242|2022-01-22 USA/CA-SEARCH-82213/2022|EPI_ISL_11573506|2022-01-22 USA/CA-SEARCH-82604/2022|EPI_ISL_11577578|2022-01-22 USA/CA-SEARCH-82702/2022|EPI_ISL_11577675|2022-01-22 USA/CA-SEARCH-82868/2022|EPI_ISL_11577839|2022-01-22 USA/CA-SEARCH-82881/2022|EPI_ISL_11577852|2022-01-22 USA/CA-SEARCH-83409/2022|EPI_ISL_11578354|2022-01-22 USA/CA-SEARCH-83445/2022|EPI_ISL_11578390|2022-01-22 USA/CA-SEARCH-77302/2022|EPI_ISL_11102549|2022-01-23 USA/CA-SEARCH-77324/2022|EPI_ISL_11102562|2022-01-23 USA/CA-SEARCH-77520/2022|EPI_ISL_11102645|2022-01-23 USA/CA-SEARCH-78768/2022|EPI_ISL_11147130|2022-01-23 USA/CA-SEARCH-78839/2022|EPI_ISL_11147171|2022-01-23 USA/CA-SEARCH-79823/2022|EPI_ISL_11534497|2022-01-23 USA/CA-SEARCH-78739/2022|EPI_ISL_11103396|2022-01-24 USA/CA-SEARCH-78621/2022|EPI_ISL_11103395|2022-01-24 USA/CA-SEARCH-77434/2022|EPI_ISL_11103305|2022-01-24 USA/CA-SEARCH-78642/2022|EPI_ISL_11104651|2022-01-24 USA/CA-SEARCH-78671/2022|EPI_ISL_11104654|2022-01-24 USA/CA-SEARCH-78692/2022|EPI_ISL_11104655|2022-01-24 USA/CA-SEARCH-78715/2022|EPI_ISL_11104656|2022-01-24 USA/CA-SEARCH-75932/2022|EPI_ISL_11102515|2022-01-24 USA/CA-SEARCH-76003/2022|EPI_ISL_11103469|2022-01-24 USA/CA-SEARCH-77792/2022|EPI_ISL_11104512|2022-01-24 USA/CA-SEARCH-77834/2022|EPI_ISL_11104515|2022-01-24 USA/CA-SEARCH-78135/2022|EPI_ISL_11102751|2022-01-24 USA/CA-SEARCH-79705/2022|EPI_ISL_11534382|2022-01-24 USA/CA-SEARCH-79709/2022|EPI_ISL_11534386|2022-01-24 USA/CA-SEARCH-79728/2022|EPI_ISL_11534405|2022-01-24 USA/CA-SEARCH-79837/2022|EPI_ISL_11534511|2022-01-24 USA/CA-SEARCH-78155/2022|EPI_ISL_11103364|2022-01-25 USA/CA-SEARCH-78158/2022|EPI_ISL_11102763|2022-01-25 USA/CA-SEARCH-78180/2022|EPI_ISL_11103366|2022-01-25 USA/CA-SEARCH-78207/2022|EPI_ISL_11102782|2022-01-25 USA/CA-SEARCH-78219/2022|EPI_ISL_11102787|2022-01-25 USA/CA-SEARCH-78984/2022|EPI_ISL_11147251|2022-01-25 USA/CA-SEARCH-78167/2022|EPI_ISL_11104550|2022-01-26 USA/CA-SEARCH-78189/2022|EPI_ISL_11104556|2022-01-26 USA/CA-SEARCH-78254/2022|EPI_ISL_11104576|2022-01-26 USA/CA-SEARCH-78027/2022|EPI_ISL_11104525|2022-01-26 USA/CA-SEARCH-78068/2022|EPI_ISL_11104537|2022-01-26 USA/CA-SEARCH-78129/2022|EPI_ISL_11104545|2022-01-26 USA/CA-SEARCH-78276/2022|EPI_ISL_11102073|2022-01-26 USA/CA-SEARCH-78280/2022|EPI_ISL_11102806|2022-01-26 USA/CA-SEARCH-82342/2022|EPI_ISL_11577332|2022-01-26 USA/CA-SEARCH-82355/2022|EPI_ISL_11577345|2022-01-26 USA/CA-SEARCH-82462/2022|EPI_ISL_11577443|2022-01-26 USA/CA-SEARCH-78259/2022|EPI_ISL_11104578|2022-01-27 USA/CA-SEARCH-78260/2022|EPI_ISL_11104579|2022-01-27 USA/CA-SEARCH-78154/2022|EPI_ISL_11103363|2022-01-27 USA/CA-SEARCH-78023/2022|EPI_ISL_11104523|2022-01-27 USA/CA-SEARCH-78109/2022|EPI_ISL_11101765|2022-01-27 USA/CA-SEARCH-83390/2022|EPI_ISL_11578335|2022-01-31 USA/CA-SEARCH-83394/2022|EPI_ISL_11578339|2022-02-02 USA/CA-SEARCH-83370/2022|EPI_ISL_11578315|2022-02-04 USA/CA-SEARCH-83537/2022|EPI_ISL_11578479|2022-02-04 USA/CA-SEARCH-83413/2022|EPI_ISL_11578358|2022-02-05 USA/CA-SEARCH-83534/2022|EPI_ISL_11578476|2022-02-06 USA/CA-SEARCH-83431/2022|EPI_ISL_11578376|2022-02-08 USA/CA-SEARCH-83505/2022|EPI_ISL_11578448|2022-02-08 USA/CA-SEARCH-83529/2022|EPI_ISL_11578471|2022-02-08 USA/CA-SEARCH-83351/2022|EPI_ISL_11578298|2022-02-09 USA/CA-SEARCH-83420/2022|EPI_ISL_11578365|2022-02-09 USA/CA-SEARCH-83475/2022|EPI_ISL_11578419|2022-02-11 USA/CA-SEARCH-83434/2022|EPI_ISL_11578379|2022-02-12 USA/CA-SEARCH-83462/2022|EPI_ISL_11578407|2022-02-12 USA/CA-SEARCH-83485/2022|EPI_ISL_11578428|2022-02-12 env/USA/CA-SEARCH-79214/2022|EPI_ISL_11533978|2022-02-24
Jan 4 (SRR18541027)		Private MAT Jan 1, 2022
WEPP Haplotypes	Proportion	#Clinical Sequences	Clinical Sequences List	Alternate Detections
node_985397 (BA.1)	0.028082	1	USA/CA-SEARCH-81671/2022|EPI_ISL_11572986|2022-01-13
Jan 9 (SRR19707934)		Private MAT Jan 1, 2022
WEPP Haplotypes	Proportion	#Clinical Sequences	Clinical Sequences List	Alternate Detections
USA/NY-CDC-LC0432744/2021|OM043860.1|2021-12-17 (BA.1)	0.006171	1	USA/CA-SEARCH-74556/2022|EPI_ISL_11103168|2022-01-13
node_984759 (BA.1)	0.012814	1	env/USA/CA-SEARCH-79257/2022|EPI_ISL_11534019|2022-02-25
node_985584 (BA.1)	0.073154	1	USA/CA-SEARCH-78836/2021|EPI_ISL_11146363|2021-12-30
Jan 19 (SRR18541037)		Private MAT Jan 15, 2022
WEPP Haplotypes	Proportion	#Clinical Sequences	Clinical Sequences List	Alternate Detections
USA/CA-SEARCH-63489/2021|EPI_ISL_8405171|2021-12-24 (BA.1)	0.042035	1	USA/CA-SEARCH-63489/2021|EPI_ISL_8405171|2021-12-24
node_1033168 (BA.1.1)	0.061442	1	USA/CA-SEARCH-61580/2021|EPI_ISL_8404930|2021-12-19
node_1036689 (BA.1.1)	0.096348	4	USA/CA-SEARCH-119251/2022|EPI_ISL_12000083|2022-01-03 USA/CA-SEARCH-65876/2022|EPI_ISL_9806194|2022-01-05 USA/CA-SEARCH-119615/2022|EPI_ISL_12000340|2022-01-10 USA/CA-SEARCH-79588/2022|EPI_ISL_11534266|2022-01-24
node_1036889 (BA.1.1)	0.062586	1	USA/CA-SEARCH-81961/2022|EPI_ISL_11573260|2022-01-15
Jan 23 (SRR18541030)		Private MAT Jan 15, 2022
WEPP Haplotypes	Proportion	#Clinical Sequences	Clinical Sequences List	Alternate Detections
USA/HI-H227081/2021|EPI_ISL_8554019|2021-12-24 (BA.1.1)	0.026149	1	USA/CA-SEARCH-70582/2022|EPI_ISL_10084586|2022-01-12
Feb 7 (SRR18541032)		Private MAT Feb 1, 2022
WEPP Haplotypes	Proportion	#Clinical Sequences	Clinical Sequences List	Alternate Detections
node_1084916 (BA.1.1)	0.019937	8	USA/CA-SEARCH-115230/2021|EPI_ISL_9987070|2021-12-21 USA/CA-SEARCH-115380/2021|EPI_ISL_9987374|2021-12-22 USA/CA-SEARCH-63361/2021|EPI_ISL_8405084|2021-12-23 USA/CA-SEARCH-63374/2021|EPI_ISL_8405091|2021-12-24 USA/CA-SEARCH-68897/2021|EPI_ISL_9808856|2021-12-26 USA/CA-SEARCH-115115/2021|EPI_ISL_9986883|2021-12-28 USA/CA-SEARCH-71971/2021|EPI_ISL_10084824|2021-12-31 USA/CA-SEARCH-70612/2022|EPI_ISL_10084604|2022-01-12

### Sheet: Supplementary Table 6
Supplementary Table 6: Analysis of Unaccounted Alleles found by WEPP in Point Loma wastewater samples by comparing with 'CA-SEARCH'-labeled San Diego sequences spanning Nov–Dec 2021 and Jan–Mar 2022, extracted from the April 15, 2022 private MAT
Supplementary Table 6A: Computing Unaccounted Alleles as a fraction of all mutations seen in a wastewater sample						Supplementary Table 6B: List of Unaccounted Alleles NOT found in San Diego sequences						Supplementary Table 6C: Unaccounted Alleles found in San Diego sequences with occurence counts
Dataset		Unaccounted Mutation	Total Wastewater Mutations	Fraction flagged as Unaccounted		Alleles						Alleles	Number of SD Sequences
Nov 27, 2021 (SRR18541076)		30	21126	0.142005		10445G						10015T	1
Nov 28, 2021 (SRR18541077)		35	19555	0.178982		11134C						10833T	79
Nov 29, 2021 (SRR18541049)		25	22214	0.112542		11522C						10977T	13
Dec 1, 2021 (SRR18541075)		20	23669	0.0844987		11708T						11160G	12
Dec 2, 2021 (SRR18541074)		22	22477	0.0978778		12031A						11201G	2831
Dec 5, 2021 (SRR18541041)		19	3705	0.512821		12166C						11471T	1
Dec 12, 2021 (SRR18541045)		21	48838	0.0429993		12322T						11514T	134
Dec 16, 2021 (SRR18541044)		24	45592	0.0526408		12366C						11522G	1
Dec 20, 2021 (SRR18541046)		12	53590	0.0223922		12374A						11562T	163
Dec 21, 2021 (SRR18541048)		15	47426	0.0316282		1247A						11587C	3
Dec 26, 2021 (SRR18541043)		4	25974	0.0154		13225T						11595G	33
Dec 27, 2021 (SRR18541034)		5	21621	0.0231257		13235T						11731C	1
Dec 28, 2021 (SRR18541040)		10	6455	0.154919		13254T						11950T	705
Dec 29, 2021 (SRR18541028)		21	16101	0.130427		13843A						1201T	3
Jan 4, 2022 (SRR18541027)		9	14456	0.0622579		13913G						12348T	1
Jan 9, 2022 (SRR19707934)		5	22331	0.0223904		14594A						12525T	23
Jan 12, 2022 (SRR18541039)		4	20876	0.0191608		14608T						12772G	146
Jan 17, 2022 (SRR18541029)		18	19006	0.0947069		14694T						12781T	492
Jan 19, 2022 (SRR18541037)		31	21198	0.14624		14785T						13195C	9850
Jan 23, 2022 (SRR18541030)		28	18824	0.148746		15232A						13270C	8
Feb 2, 2022 (SRR18541031 )		38	22732	0.167165		15238G						13385T	2
Feb 7, 2022 (SRR18541032)		51	26639	0.191449		15275A						13536T	28
			Avg Fraction Flagged	0.111562		15327T						14025T	1
						15508T						14186T	28
Supplementary Table 6D: Breakdown of Unaccounted Alleles						15601A						1452A	1
Total SD Sequences		12908				15627T						1471T	5
Total Unaccounted Alleles		330				15904T						1473T	139
Alleles NOT seen clinically in San Diego		118				16106A						15016T	1
Alleles seen clinically		211				16162G						15240T	10345
Alleles seen in < 1% SD sequences		143				16737T						15451A	2997
						16755T						1549T	2
						17003C						15557T	8
						17239G						15569T	3
						17277G						1572T	2
						17327T						15933T	5
						18014T						16080T	16
						18084T						16131G	8
						18087C						16726T	270
						18290T						16842G	1
						18337A						17042G	10
						18338A						17214C	20
						18505T						17236G	610
						18688C						17410T	93
						18765C						17442C	11
						18830G						18329T	7
						18923G						18429C	1
						19615T						19017T	14
						19672T						19220T	2820
						20059T						193T	16
						20723G						2047C	47
						20872A						2061T	150
						21310T						20719T	5
						21399T						210T	2975
						21786A						21159T	396
						21984G						21305A	22
						22345G						21365T	11
						23258A						22381T	1
						23521C						22987T	10
						23628T						23647T	1
						25574T						23704G	2
						25618A						247T	1
						2592A						25339T	120
						26207A						25469T	2991
						26242G						25511T	6
						2627T						25572T	8
						26293T						25573C	2
						26364C						25576G	13
						27429A						25584T	9996
						27456T						25676C	23
						27639G						25791T	8
						27915T						25886T	445
						28631A						26107C	332
						28763C						26270T	9949
						28834T						2659T	6
						29105T						27097T	1
						29279A						27507C	332
						29581C						27629T	1
						3023G						27638C	2965
						3030T						27655G	7
						3047A						27740C	1
						3057T						27752T	2962
						308T						27874T	2914
						3290T						27906T	6
						372T						27939C	10
						4168C						27942T	8
						439G						27985T	119
						4656T						27999T	73
						478A						28007C	341
						4988T						28326T	16
						5005T						28365C	11
						5045C						28422T	14
						521T						28432T	410
						5333C						28461G	3253
						5456T						285T	1
						5461A						28705C	9
						616C						28717T	9
						640T						28728T	12
						713T						28942A	373
						738G						29301G	1336
						7558G						29402T	2990
						7773C						29494A	1
						7996A						29541T	31
						8107G						29562A	4
						824A						29624C	9
						8388G						29640T	30
						864A						2971A	4
						8786A						304T	1
						890T						313T	20
						8961A						382G	66
						906G						4924A	3
						907C						5182C	6
						9397G						5184T	151
						9413T						5284T	19
						9475C						5301T	9
						9531C						5584G	129
						9816C						625T	5
						9875C						6661C	160
						23604C						670G	82
												67A	1
												736C	1
												7452T	6
												7751T	1
												7834T	28
												8027T	1
												8046G	1
												8099T	1
												8299T	22
												8707C	41
												9165T	150
												9246T	20
												9391T	11
												9474T	19
												963G	4
												9857T	427
												9891T	142
												10449A	9949
												11537G	9877
												1191A	25
												12070T	8
												1214T	4
												13201T	53
												15907T	8
												15960T	35
												16741T	2
												16985T	8
												16993C	3
												18042C	3
												18348T	51
												18441T	14
												19586T	13
												21255C	26
												21718A	36
												23587C	47
												23604G	3237
												25352T	128
												25682C	11
												26171A	1
												26262A	2
												27047A	4
												27408C	2
												27632T	2
												27944T	14
												27967A	149
												28065T	2
												28077C	7
												28314T	6
												28657T	59
												28808A	13
												28817T	14
												28881A	9968
												28881T	2938
												28882A	9898
												28883C	9895
												28895T	60
												28916T	2852
												28922A	1
												28925T	9
												2911G	109
												2942T	21
												29554T	84
												29737T	27
												29738A	5
												29738T	14
												520A	2
												8016T	10
												9053T	2819
												9502T	2
												11537A	3030
												13195T	3058
												16726C	12638
												19220C	10088
												19554C	12774
												210G	9933
												23202C	3037
												23599T	3275
												24803A	12889
												25469C	9917
												27752C	9946
												28311C	3205
												28881G	2
												28882G	3003
												28883G	3006
												28916G	10050
												29402G	9918
												2974T	12870
												29774C	12888
												532A	12896
												5386T	3052
												6402C	10146
												8393G	3043
												9491C	12846
												9501C	12908

### Sheet: Supplementary Table 7
Supplementary Table 7: Evaluating WEPP’s lineage abundance estimates on simulated RSV-A and Mpox datasets
Supplementary Table 7A: RSV-A datasets					Supplementary Table 7B: Mpox datasets
RSV-A 10 Hapotypes	Expected	WEPP			Mpox 10 Hapotypes	Expected	WEPP
A.D.1	0.3	0.298561			B.1.5	0.1	0
A.D.3	0.1	0.101413			B.1	0.6	0.717115
A.3.1.1	0.1	0.10134			B.1.7	0.1	0.092822
A.3.1	0.1	0.101102			B.1.9	0.1	0.088411
A.D.1.2	0.1	0.099916			E.2	0.1	0.101652
A.D	0.1	0.099355
A.D.4	0.1	0.099316
A.D.5.1	0.1	0.098997			Mpox 20 Hapotypes	Expected	WEPP
					B.1	0.5	0.521464
					B.1.17	0.1	0.098056
RSV-A 20 Haplotypes	Expected	WEPP			B.1.11	0.05	0.045288
A.3.1	0.2	0.203929			B.1.4	0.05	0.043166
A.D	0.15	0.152617			F.1	0.05	0.053724
A.D.5.2	0.15	0.147906			B.1.2	0.05	0.045292
A.D.1	0.1	0.099021			B.1.5	0.05	0.05148
A.D.3	0.1	0.097155			B.1.7	0.05	0.040791
A.2	0.05	0.051122			A.2.1	0.05	0.051813
A.D.1.3	0.05	0.051082			B.1.3	0.05	0.048926
A.D.3.1	0.05	0.050397
A.D.5.4	0.05	0.049211
A.D.1.6	0.05	0.049089			Mpox 50 Hapotypes	Expected	WEPP
A.D.4	0.05	0.048471			B.1	0.3	0.394775
					E.1	0.04	0.042027
					B.1.7	0.04	0.025346
RSV-A 50 Haplotypes	Expected	WEPP			B.1.4	0.04	0.037646
A.D.1	0.14	0.140346			C.1	0.04	0.02491
A.D.5.2	0.12	0.119466			B.1.1	0.08	0.054297
A.D	0.1	0.100529			B.1.8	0.04	0.034439
A.D.3	0.08	0.079593			B.1.2	0.1	0.08292
A.3	0.06	0.06175			B.1.10	0.06	0.044096
A.3.1	0.06	0.060742			B.1.20	0.08	0.067003
A.D.2.2	0.06	0.06022			A	0.02	0.017427
A.D.3.1	0.06	0.059679			B.1.12	0.02	0.017544
A.D.1.3	0.04	0.040159			E.2	0.02	0.020408
A.D.5.4	0.04	0.039822			F.3	0.02	0.022416
A.D.1.6	0.04	0.03927			B.1.11	0.02	0.020025
A.D.1.5	0.04	0.038953			B.1.17	0.02	0.015
A.3.1.1	0.02	0.020525			B.1.3	0.02	0.035274
A.2	0.02	0.020498			F.1	0.02	0.024161
A.2.1.1	0.02	0.020225			A.2.3	0.02	0.020286
A.D.4	0.02	0.020061
A.D.3.4	0.02	0.019845
A.D.1.4	0.02	0.019698
A.D.2.1	0.02	0.019509
A.D.2.2.1	0.02	0.019108

### Sheet: Supplementary Table 8
Supplementary Table 8: Comparing V-Pipe and WEPP on RSV-A wastewater samples from Geneva and Zurich
Supplementary Table 8A: Results on Geneva Samples					Supplementary Table 8B: Results on Zurich Samples
Geneva	RSVA_all_primers_best_hits.bed				Zurich	RSVA_all_primers_best_hits.bed
2023-11-09	V-Pipe	WEPP			2023-11-26	V-Pipe	WEPP
A.D.5.2	1	1			A.D.5.1	0.92	0.952199
					A.D.3	0.08	0.007051
					A	0	0.020142
Geneva	RSVA_all_primers_best_hits.bed				A.D	0	0.013257
2023-11-14	V-Pipe	WEPP			A.D.5	0	0.007351
A.D.5.1	0.8	0.56545
A.D.5.2	0.2	0
A.D.5	0	0.43455			Zurich	RSVA_all_primers_best_hits.bed
					2023-12-16	V-Pipe	WEPP	Freyja
					A.D.1	0.37	0.279971	0.155627
Geneva	RSVA_all_primers_best_hits.bed				A.D.3	0.36	0.320112	0.383964
2023-11-23	V-Pipe	WEPP			A.D.5.1	0.27	0.234339	0.229217
A.D.5.1	0.53	0.544607			A.D	0	0.129927	0.060302
A.D.1	0.31	0			A	0	0.030303	0
A.D.3	0.21	0			A.D.1.6	0	0.005349	0.134852
A.D	0	0.455393			A.D.5.2	0	0	0.036037
Geneva	RSVA_all_primers_best_hits.bed				Zurich	RSVA_all_primers_best_hits.bed
2023-11-27	V-Pipe	WEPP	Freyja		2023-12-21	V-Pipe	WEPP
A.D.5.1	0.4	0.033651	0.325465		A.D.1	0.38	0.65364
A.D.1	0.33	0.220982	0.204662		A.D.3	0.34	0
A.D.3	0.27	0	0.269774		A.D.5.1	0.28	0.273107
A.D	0	0.409335	0		A.D	0	0.052087
A.D.5	0	0.336032	0.200099		A.D.5	0	0.021166
Geneva	RSVA_all_primers_best_hits.bed				Zurich	RSVA_all_primers_best_hits.bed
2023-12-05	V-Pipe	WEPP			2023-12-27	V-Pipe	WEPP
A.D.1	0.36	0.334796			A.D.3	0.5	0.332522
A.D.3	0.34	0.092985			A.D.5.1	0.31	0.235531
A.D.5.1	0.29	0.147069			A.D.1	0.19	0
A.D.5.2	0.01	0			A.D	0	0.431947
A.D	0	0.271672
A.D.5	0	0.153478
					Zurich	RSVA_all_primers_best_hits.bed
					2024-01-02	V-Pipe	WEPP
Geneva	RSVA_all_primers_best_hits.bed				A.D.3	0.61	0.120207
2023-12-17	V-Pipe	WEPP	Freyja		A.D.5.1	0.31	0
A.D.1	0.48	0.432513	0.039035		A.D.1	0.08	0.043478
A.D.3	0.33	0.065986	0.291061		A.D	0	0.489243
A.D.5.1	0.18	0.130317	0.314604		A.D.5	0	0.347072
A.D.1.6	0.01	0	0
A.D	0	0.236808	0.012048
A.D.5	0	0.134376	0		Zurich	RSVA_all_primers_best_hits.bed
A.D.1.3	0	0	0.005725		2024-01-13	V-Pipe	WEPP
A.D.1.2	0	0	0.337528		A.D.3	0.92	0
					A.D.1	0.07	0
					A.D.5.1	0.01	0
Geneva	RSVA_all_primers_best_hits.bed				A.D	0	0.994545
2023-12-24	V-Pipe	WEPP			A.D.3.2	0	0.005455
A.D.1	0.42	0.417471
A.D.3	0.38	0.450443
A.D.5.1	0.2	0			Zurich	RSVA_all_primers_best_hits.bed
A.D	0	0.094571			2024-01-21	V-Pipe	WEPP	Freyja
A.D.5	0	0.037515			A.D.1	0.54	0.630325	0.440104
					A.D.3	0.23	0	0
					A.D.5.1	0.21	0.144668	0.243847
Geneva	RSVA_all_primers_best_hits.bed				A.D.1.6	0.02	0	0.09471
2023-12-27	V-Pipe	WEPP			A.D	0	0.172624	0
A.D.1	0.37	0.051049			A.D.5	0	0.040782	0.209738
A.D.3	0.32	0			A.D.2.1	0	0.011601	0.011601
A.D.5.1	0.31	0.283766
A.D	0	0.665185
					Zurich	RSVA_all_primers_best_hits.bed
					2024-01-28	V-Pipe	WEPP
Geneva	RSVA_all_primers_best_hits.bed				A.D.1	0.56	0.460665
2024-01-04	V-Pipe	WEPP			A.D.3	0.31	0.322404
A.D.5.1	0.56	0.141161			A.D.5.1	0.12	0
A.D.1	0.41	0.46314			A.D.5.2	0.01	0.102247
A.D.3	0.03	0			A.D	0	0.089528
A.D.5	0	0.367921			A.D.5	0	0.025155
A.D.5.2	0	0.027778
					Zurich	RSVA_all_primers_best_hits.bed
Geneva	RSVA_all_primers_best_hits.bed				2024-02-04	V-Pipe	WEPP
2024-01-08	V-Pipe	WEPP			A.D.1	0.7	0.741689
A.D.5.1	0.57	1			A.D.3	0.21	0
A.D.1	0.42	0			A.D.5.1	0.09	0
A.D.3	0.01	0			A.D	0	0.258311
Geneva	RSVA_all_primers_best_hits.bed				Zurich	RSVA_all_primers_best_hits.bed
2024-01-15	V-Pipe	WEPP			2024-02-10	V-Pipe	WEPP
A.D.1	0.79	0.098907			A.D.1	0.68	0.185824
A.D.1.6	0.13	0.845029			A.D.3	0.2	0.031118
A.D.5.1	0.08	0.020886			A.D.5.1	0.12	0.1549
A.D.5	0	0.035178			A.D	0	0.454154
					A.D.5	0	0.117453
					A	0	0.056551
Geneva	RSVA_all_primers_best_hits.bed
2024-01-29	V-Pipe	WEPP
A.D.1	0.82	0.546284			Zurich	RSVA_all_primers_best_hits.bed
A.D.3	0.17	0			2024-02-18	V-Pipe	WEPP
A.D.5.1	0.01	0			A.D.1	0.46	0.243806
A.D	0	0.453716			A.D.3	0.37	0
					A.D.5.1	0.17	0.241944
					A.D	0	0.508959
Geneva	RSVA_all_primers_best_hits.bed				A.D.5	0	0.005292
2024-02-09	V-Pipe	WEPP
A.D.1	1	1

### Sheet: Supplementary Table 9
Supplementary Table 9: Analysis of Cryptic lineage-defining amino acid substitutions in wastewater samples containing specific cryptic lineages.
Supplementary Table 9A: Analyzing samples with cryptic lineage CA-1
CA-1	47.56% reconstructed genome
Cryptic lineage-defining amino acid substitutions				7						Supplementary Table 9D: Summary of Results
Datasets	Total Cryptic Mutations	WEPP Detected Cryptic Mutations	Cryptic below Depth threshsold	Haplotypes containing Cryptic susbtitutions	Cryptic Mutations present in Haplotypes	Max depth weighted AF of Undetected Cryptic Substitutions (Absent from Haplotypes)	Min depth weighted AF difference of Unaccounted Mutations	Min depth weighted AF of Undetected Cryptic Substitutions (Present in Haplotypes)		Total Cryptic Mutations	WEPP Detected Cryptic Mutations	Cryptic below Depth threshsold	Cryptic below Weighted AF	Cryptic found in WEPP's selected Haplotypes
CA_1_sep_10_2023	6	6	0	1	1	NA	0.0478013	NA		104	27	51	21	5
CA_1_sep_12_2023	3	2	0	25	1	NA	0.0448896	0.54493			0.259615	0.490385	0.201923	0.0480769
CA_1_sep_19_2023	7	4	0	0	0	0.0157451	0.0245809	NA
Supplementary Table 9B: Analyzing samples with cryptic lineage NL-1
NL-1	59.33% reconstructed genome
Cryptic lineage-defining amino acid substitutions				4
Datasets	Total Cryptic Mutations	WEPP Detected Cryptic Mutations	Cryptic below Depth threshsold	Haplotypes containing Cryptic susbtitutions	Cryptic Mutations present in Haplotypes	Max depth weighted AF of Undetected Cryptic Substitutions (Absent from Haplotypes)	Min depth weighted AF difference of Unaccounted Mutations	Min depth weighted AF of Undetected Cryptic Substitutions (Present in Haplotypes)
NL_1_aug_22_2022	4	3	0	0	0	0.0556501	0.231872	NA
NL_1_aug_25_2022	3	0	3	0	0	NA	0.194929	NA
NL_1_aug_28_2022	3	0	3	0	0	NA	0.131673	NA
NL_1_sep_12_2022	4	0	4	0	0	NA	0.101177	NA
NL_1_sep_16_2022	3	0	3	0	0	NA	0.259415	NA
NL_1_sep_18_2022	3	0	3	0	0	NA	0.150318	NA
Supplementary Table 9C: Analyzing samples with cryptic lineage MI-1
MI-1	73.97% reconstructed genome
Cryptic lineage-defining amino acid substitutions				10
Datasets	Total Cryptic Mutations	WEPP Detected Cryptic Mutations	Cryptic below Depth threshsold	Haplotypes containing Cryptic susbtitutions	Cryptic Mutations present in Haplotypes	Max depth weighted AF of Undetected Cryptic Substitutions (Absent from Haplotypes)	Min depth weighted AF difference of Unaccounted Mutations	Min depth weighted AF of Undetected Cryptic Substitutions (Present in Haplotypes)
MI_1_sep_12_2022	9	5	0	0	0	0.286429	0.317485	NA
MI_1_mar_13_2023	9	0	9	1	1	NA	0.356675	NA
MI_1_mar_28_2023	9	0	9	1	1	NA	0.221473	NA
MI_1_apr_24_2023	10	2	8	0	0	NA	0.415508	NA
MI_1_may_1_2023	10	1	9	0	0	NA	0.421418	NA
Supplementary Table 9D: Analyzing samples with cryptic lineage NY-7
NY-7	21.46% reconstructed genome
Cryptic lineage-defining amino acid substitutions				7
Datasets	Total Cryptic Mutations	WEPP Detected Cryptic Mutations	Cryptic below Depth threshsold	Haplotypes containing Cryptic susbtitutions	Cryptic Mutations present in Haplotypes	Max depth weighted AF of Undetected Cryptic Substitutions (Absent from Haplotypes)	Min depth weighted AF difference of Unaccounted Mutations	Min depth weighted AF of Undetected Cryptic Substitutions (Present in Haplotypes)
NY_7_jul_9_2023	7	0	0	9	1	0.0419669	0.137338	0.840988
NY_7_jul_23_2023	6	0	0	17	1	0.0766797	0.0935935	0.872916
NY_7_aug_20_2023	1	0	0	33	1	NA	0.0591027	0.904678
NY_7_sep_5_2023	7	4	0	22	1	0.0261812	0.0523004	0.806138

### Sheet: Supplementary Table 10
Supplementary Table 10: Omicron (B.1.1.529) Haplotypes detected by WEPP in Point Loma wastewater data from Dec 1, Dec 2, and Dec 5, 2021
2021-12-01						Proportion
England/MILK-2B987AD/2021|2021-11-22						0.009752
Netherlands/NH-RIVM-71078/2021|EPI_ISL_6841613|2021-11-26						0.009205
2021-12-02
Netherlands/NH-RIVM-71078/2021|EPI_ISL_6841613|2021-11-26						0.015628
SouthAfrica/CERI-KRISP-K032365/2021|EPI_ISL_6795846|2021-11-15						0.005703
2021-12-05
node_773639 (SouthAfrica/CERI-KRISP-K030837/2021|EPI_ISL_6795190|2021-11-12)						0.048907
HongKong/VM21045834/2021|EPI_ISL_6832108|2021-11-26						0.043743
England/PHEC-3U07DUA5/2021|2021-11-24						0.009551
England/MILK-2B987AD/2021|2021-11-22						0.007484
